# Evidence of lesions from Epstein-Barr virus infection in human breast cancer genomes

**DOI:** 10.1101/2024.06.24.24309410

**Authors:** Bernard Friedenson

## Abstract

Epstein-Barr virus (EBV) infects essentially all humans and provides no benefit. EBV can cause nasopharyngeal cancer (NPC), Burkitt’s lymphoma (BL), and perhaps breast cancer. Breast tissues from patients with breast cancer are more likely to be EBV-positive than tissues from healthy controls. However, EBV is not a proven cause of breast cancer because the tissues are not consistently EBV-positive. If EBV causes breast cancer, it would have to do it without an active infection. Other cancers with known viral origins do not require continuing presence of the virus. However, the "hit and run" theory is difficult to test for breast cancer without a proven EBV connection.

Here, I test this theory with multiple independent bioinformatic analyses. First, hundreds of breast cancer genomes contained characteristic methylation scars that indicate a cleared EBV infection. The genomes had further differential hypermethylation near positions where EBV reprograms normal cells into malignancy. Second, genomes from EBV cancers and breast cancers inactivated the same tumor-suppressive mechanisms. Third, deletions were identified on chromosome 3p in EBV cancers that shift cells to oxidative glycolysis, a prominent breast cancer phenotype known as the Warburg effect. Similar 3p deletions were found in breast cancer genomes. Fourth, somatic hypermutation clusters in EBV-cancers marked genome positions in breast cancers near translocations and focal oncogene amplification. EBV deregulation of deaminase and estrogen-induced topoisomerase explain these translocation breakpoints. Fifth, several alternate explanations for these results were ruled out. Finally, only limited segments of EBV DNA matched the human genome, making it possible that a childhood vaccine would end breast cancer.

## supplementary table 1 EBNA1 homologies for "Evidence of lesions from Epstein-Barr virus infection in human breast cancer genomes"

### Sheet: EBNA1 crystal
Description sequence matching EBNA1 crystalized with human DNA fragment	Scientific Name	Max Score	Total Score	Query Cover	E value	% ident	Accesseion Length	Accession
Human DNA sequence from clone WI2-1395F16 on chromosome 1, complete sequence	Homo sapiens	30.2	60.5	0.88	16	100	38893	FO704657.2
Homo sapiens cyclin dependent kinase 11A (CDK11A), RefSeqGene on chromosome 1	Homo sapiens	30.2	60.5	0.88	16	100	28623	NG_029414.1
Human DNA sequence from clone RP11-345P4 on chromosome 1, complete sequence	Homo sapiens	30.2	60.5	0.88	16	100	107103	AL691432.54
Homo sapiens chromosome 5 clone RP11-58M12, complete sequence	Homo sapiens	30.2	60.5	0.88	16	100	101220	AC092372.3
Human DNA sequence from clone RP1-283E3 on chromosome 1p36.21-36.33, complete sequence	Homo sapiens	30.2	60.5	0.88	16	100	110608	AL031282.1
Homo sapiens chromosome 5 clone CTD-2007H13, complete sequence	Homo sapiens	30.2	60.5	0.88	16	100	219258	AC022121.6
Homo sapiens chromosome 5 clone CTD-2082I17, complete sequence	Homo sapiens	30.2	60.5	0.88	16	100	134365	AC012624.6
Homo sapiens chromosome 5 clone CTC-428I11, complete sequence	Homo sapiens	30.2	60.5	0.88	16	100	195433	AC026778.4
H.sapiens DNA for EBV hybrid region	Homo sapiens	30.2	225	1	16	100	601	X54104.1
Homo sapiens genomic sequence surrounding NotI site, clone NB6-715R	Homo sapiens	30.2	60.5	1	16	100	1013	AJ325511.1
Homo sapiens NPSR1 antisense RNA 1 (NPSR1-AS1), RefSeqGene on chromosome 7	Homo sapiens	28.2	56.5	1	62	100	494820	NG_021366.2
Homo sapiens actin binding LIM protein 1 (ABLIM1), RefSeqGene on chromosome 10	Homo sapiens	28.2	56.5	0.77	62	100	397534	NG_029872.2
Homo sapiens unc-79 homolog, NALCN channel complex subunit (UNC79), RefSeqGene on chromosome 14; nuclear gene for mitochondrial product	Homo sapiens	28.2	56.5	0.77	62	100	381660	NG_051662.1
Homo sapiens polypeptide N-acetylgalactosaminyltransferase 2 (GALNT2), RefSeqGene on chromosome 1	Homo sapiens	28.2	56.5	1	62	100	233341	NG_011854.2
Homo sapiens genome assembly, chromosome: Y	Homo sapiens	28.2	258	1	62	100	18621146	OX419651.1
Homo sapiens genome assembly, chromosome: Y	Homo sapiens	28.2	307	1	62	100	21334752	OX419650.1
Homo sapiens genome assembly, chromosome: Y	Homo sapiens	28.2	355	1	62	100	20898827	OX419649.1
Homo sapiens genome assembly, chromosome: Y	Homo sapiens	28.2	307	1	62	100	19127894	OX419549.1
Homo sapiens genome assembly, chromosome: Y	Homo sapiens	28.2	404	1	62	100	21483326	OX419548.1
Homo sapiens genome assembly, chromosome: Y	Homo sapiens	28.2	355	1	62	100	20047005	OX419547.1
Homo sapiens genome assembly, chromosome: Y	Homo sapiens	28.2	307	1	62	100	19647028	OX419546.1
PREDICTED: Homo sapiens coiled-coil serine rich protein 1 (CCSER1), transcript variant X8, mRNA	Homo sapiens	28.2	56.5	0.88	62	100	29634	XM_054349998.1
PREDICTED: Homo sapiens aldehyde oxidase 1 (AOX1), transcript variant X3, mRNA	Homo sapiens	28.2	56.5	1	62	100	9359	XM_054341645.1
PREDICTED: Homo sapiens aldehyde oxidase 1 (AOX1), transcript variant X2, misc_RNA	Homo sapiens	28.2	56.5	1	62	100	5189	XR_008486352.1
PREDICTED: Homo sapiens aldehyde oxidase 1 (AOX1), transcript variant X1, mRNA	Homo sapiens	28.2	56.5	1	62	100	9425	XM_054341644.1
PREDICTED: Homo sapiens uncharacterized LOC124906446 (LOC124906446), transcript variant X3, ncRNA	Homo sapiens	28.2	56.5	0.88	62	100	23113	XR_007075142.1
PREDICTED: Homo sapiens uncharacterized LOC124906446 (LOC124906446), transcript variant X2, ncRNA	Homo sapiens	28.2	56.5	0.88	62	100	21685	XR_007075141.1
PREDICTED: Homo sapiens uncharacterized LOC124906446 (LOC124906446), transcript variant X1, ncRNA	Homo sapiens	28.2	56.5	0.88	62	100	24380	XR_007075140.1
PREDICTED: Homo sapiens aldehyde oxidase 1 (AOX1), transcript variant X2, misc_RNA	Homo sapiens	28.2	56.5	1	62	100	5189	XR_007073113.1
PREDICTED: Homo sapiens polypeptide N-acetylgalactosaminyltransferase 2 (GALNT2), transcript variant X1, mRNA	Homo sapiens	28.2	56.5	1	62	100	37183	XM_017000964.3
Homo sapiens isolate NA24385 chromosome Y	Homo sapiens	28.2	355	1	62	100	62460029	CP086569.2
Homo sapiens chromosome 21 WGS contig WGS_PUR_AP000316.2_10162 genomic sequence	Homo sapiens	28.2	56.5	0.88	62	100	392	KF510546.1
Homo sapiens isolate CHM13 chromosome 21	Homo sapiens	28.2	3131	1	62	100	45090682	CP068257.2
Homo sapiens isolate CHM13 chromosome 15	Homo sapiens	28.2	3654	1	62	100	99753195	CP068263.2
Homo sapiens FYVE, RhoGEF and PH domain containing 4 (FGD4), RefSeqGene (LRG_240) on chromosome 12	Homo sapiens	28.2	56.5	1	62	100	253522	NG_008626.2
Homo sapiens DNA, chromosome Y, nearly complete genome	Homo sapiens	28.2	105	0.77	62	100	50294361	AP023484.1
Homo sapiens DNA, chromosome 21, nearly complete genome	Homo sapiens	28.2	355	1	62	100	44550604	AP023481.1
Homo sapiens DNA, chromosome 15, nearly complete genome	Homo sapiens	28.2	1128	1	62	100	95537968	AP023475.1
Homo sapiens FGGY carbohydrate kinase domain containing (FGGY), RefSeqGene on chromosome 1	Homo sapiens	28.2	105	1	62	100	472778	NG_030039.1
Homo sapiens acyl-CoA binding domain containing 3 (ACBD3), RefSeqGene on chromosome 1	Homo sapiens	28.2	56.5	0.77	62	100	49044	NG_028985.1
Homo sapiens isolate GALT2-VI-T polypeptide N-acetylgalactosaminyltransferase 2 (GALNT2) gene, complete cds	Homo sapiens	28.2	56.5	1	62	100	220910	FJ515852.1
Homo sapiens PKHD1 ciliary IPT domain containing fibrocystin/polyductin (PKHD1), RefSeqGene on chromosome 6	Homo sapiens	28.2	56.5	1	62	100	479279	NG_008753.1
Homo sapiens BAC clone RP11-432O19 from 7, complete sequence	Homo sapiens	28.2	56.5	0.88	62	100	207806	AC023669.8
Human DNA sequence from clone RP11-542C10 on chromosome 1, complete sequence	Homo sapiens	28.2	56.5	0.77	62	100	174648	AL691497.8
Human DNA sequence from clone RP11-275I14 on chromosome 1, complete sequence	Homo sapiens	28.2	56.5	0.77	62	100	99251	AL592045.28
Human DNA sequence from clone RP11-567G24 on chromosome 1, complete sequence	Homo sapiens	28.2	56.5	0.88	62	100	208383	AL359918.43
Homo sapiens polycystic kidney and hepatic disease 1 (PKHD1) gene, complete cds, alternatively spliced	Homo sapiens	28.2	56.5	1	62	100	469514	AY129465.1
Homo sapiens 12 BAC RP11-637N6 (Roswell Park Cancer Institute Human BAC Library) complete sequence	Homo sapiens	28.2	56.5	1	62	100	60429	AC090677.13
Homo sapiens chromosome 15, clone RP11-618N24, complete sequence	Homo sapiens	28.2	56.5	0.88	62	100	192400	AC103988.7
Human DNA sequence from clone RP4-816K9 on chromosome 1q42.11-43, complete sequence	Homo sapiens	28.2	56.5	1	62	100	49996	AL117349.22
Homo sapiens chromosome 5 clone RP11-120B6, complete sequence	Homo sapiens	28.2	56.5	0.88	62	100	99808	AC117526.2
Homo sapiens chromosome 5 clone CTD-2021B24, complete sequence	Homo sapiens	28.2	56.5	0.88	62	100	27756	AC114932.2
Homo sapiens 3q BAC RP11-161J9 (Roswell Park Cancer Institute Human BAC Library) complete sequence	Homo sapiens	28.2	56.5	1	62	100	21001	AC092693.8
Homo sapiens chromosome 8, clone CTD-2294B10, complete sequence	Homo sapiens	28.2	56.5	1	62	100	99486	AC090082.3
Homo sapiens chromosome 5 clone CTD-2144F13, complete sequence	Homo sapiens	28.2	56.5	0.88	62	100	69863	AC026717.4
Homo sapiens 3 BAC RP11-71H9 (Roswell Park Cancer Institute Human BAC Library) complete sequence	Homo sapiens	28.2	56.5	0.88	62	100	172641	AC084235.13
Human DNA sequence from clone RP11-347E4 on chromosome 6, complete sequence	Homo sapiens	28.2	56.5	1	62	100	92138	AL590391.9
Human DNA sequence from clone RP11-90C4 on chromosome 1, complete sequence	Homo sapiens	28.2	56.5	1	62	100	139790	AL606827.10
Human DNA sequence from clone RP13-610P22 on chromosome 1, complete sequence	Homo sapiens	28.2	56.5	0.77	62	100	170581	AL592308.3
Homo sapiens chromosome 5 clone CTC-257L10, complete sequence	Homo sapiens	28.2	56.5	0.88	62	100	139377	AC026692.5
Human DNA sequence from clone RP5-1032G3 on chromosome 1p31.3-32.3, complete sequence	Homo sapiens	28.2	56.5	1	62	100	126470	AL390234.13
Human DNA sequence from clone RP11-106M7 on chromosome 10, complete sequence	Homo sapiens	28.2	56.5	0.77	62	100	189062	AL137025.11
Human DNA sequence from clone RP11-114M11 on chromosome 6, complete sequence	Homo sapiens	28.2	56.5	1	62	100	114477	AL591025.8
Human DNA sequence from clone RP11-17F15 on chromosome 6, complete sequence	Homo sapiens	28.2	56.5	1	62	100	88119	AL450325.5
Homo sapiens X PAC RP1-17L20 (Roswell Park Cancer Institute Human PAC Library) complete sequence	Homo sapiens	28.2	56.5	1	62	100	147371	AC003667.3
Homo sapiens BAC clone RP11-102H15 from 4, complete sequence	Homo sapiens	28.2	56.5	0.88	62	100	132858	AC108867.3
Homo sapiens chromosome 5 clone CTB-180C19, complete sequence	Homo sapiens	28.2	56.5	0.88	62	100	97687	AC008642.5
Homo sapiens chromosome 8, clone RP11-219J21, complete sequence	Homo sapiens	28.2	56.5	1	62	100	196953	AC009623.6
Homo sapiens chromosome 5 clone CTD-2001C12, complete sequence	Homo sapiens	28.2	56.5	0.88	62	100	137063	AC021086.4
Homo sapiens BAC clone RP11-91M5 from 2, complete sequence	Homo sapiens	28.2	56.5	1	62	100	176104	AC007163.3
Homo sapiens BAC clone RP11-424G14 from Y, complete sequence	Homo sapiens	28.2	56.5	0.77	62	100	180124	AC010889.3
Homo sapiens genomic DNA, chromosome 11 clone:RP11-817I5, complete sequence	Homo sapiens	28.2	56.5	1	62	100	199197	AP001023.5
Homo sapiens genomic DNA, chromosome 11q, clone:CMB9-88B16, complete sequence	Homo sapiens	28.2	56.5	1	62	100	143353	AP000673.4
Homo sapiens genomic DNA, chromosome 21q, clone:CMP21-S185, complete sequence	Homo sapiens	28.2	56.5	0.88	62	100	24518	AP000316.2
Homo sapiens genomic DNA, chromosome 21q, clone:CTD-2333F11, complete sequence	Homo sapiens	28.2	56.5	0.88	62	100	32195	AP000235.3
Human chromosome 14 DNA sequence BAC R-388M7 of library RPCI-11 from chromosome 14 of Homo sapiens (Human), complete sequence	Homo sapiens	28.2	56.5	1	62	100	194760	AL157792.3
Homo sapiens genomic DNA, chromosome 8q23, clone: KB9D9	Homo sapiens	28.2	56.5	0.88	62	100	99505	AP002087.2
Homo sapiens genomic DNA, chromosome 8q23, clone: KB1205A7	Homo sapiens	28.2	56.5	0.88	62	100	150708	AP003467.2
Human chromosome 14 DNA sequence BAC R-85G20 of library RPCI-11 from chromosome 14 of Homo sapiens (Human), complete sequence	Homo sapiens	28.2	56.5	0.77	62	100	175326	AL132838.4
Human chromosome 14 DNA sequence BAC R-120E11 of library RPCI-11 from chromosome 14 of Homo sapiens (Human), complete sequence	Homo sapiens	28.2	56.5	0.77	62	100	171375	AL122023.3
Homo sapiens genomic DNA, chromosome 21q, section 63/105	Homo sapiens	28.2	56.5	0.88	62	100	340000	AP001719.1
Homo sapiens genomic DNA, chromosome 21q, section 36/105	Homo sapiens	28.2	56.5	0.88	62	100	340000	AP001692.1
citb_79_e_16, complete sequence	Homo sapiens	28.2	56.5	0.77	62	100	181773	AC005881.3
Homo sapiens genomic DNA, chromosome 21q22.1, D21S226-AML region, clone B2344F14-f50E8, segment 1/9, complete sequence	Homo sapiens	28.2	56.5	0.88	62	100	100000	AP000165.1
Homo sapiens genomic DNA, chromosome 21q21.2, LL56-APP region, clone f78H10-B2333F11, segment 2/2, complete sequence	Homo sapiens	28.2	56.5	0.88	62	100	55090	AP000148.1
Homo sapiens UWGC:g1397a051 from 7p14-15, complete sequence	Homo sapiens	28.2	56.5	1	62	100	41339	AC005490.1
Homo sapiens chromosome 4 clone B220G8 map 4q21, complete sequence	Homo sapiens	28.2	56.5	0.88	62	100	112184	AC004054.1
Homo sapiens pyruvate dehydrogenase phosphatase catalytic subunit 1 (PDP1), transcript variant 4, mRNA	Homo sapiens	26.3	52.5	0.88	244	100	4349	NM_001161781.2
Homo sapiens pyruvate dehydrogenase phosphatase catalytic subunit 1 (PDP1), transcript variant 3, mRNA	Homo sapiens	26.3	52.5	0.88	244	100	4245	NM_001161780.2
Homo sapiens chromosome 6 clone VMRC59-158G03, complete sequence	Homo sapiens	26.3	52.5	0.88	244	100	99023	AC278741.1
Homo sapiens chromosome 2 clone VMRC66-235E17, complete sequence	Homo sapiens	26.3	52.5	1	244	100	146978	AC278692.1
Homo sapiens pyruvate dehydrogenase phosphatase catalytic subunit 1 (PDP1), transcript variant 5, mRNA	Homo sapiens	26.3	52.5	0.88	244	100	4210	NM_018444.4
Homo sapiens glutamate ionotropic receptor NMDA type subunit 2A (GRIN2A), RefSeqGene on chromosome 16	Homo sapiens	26.3	52.5	1	244	100	436347	NG_011812.2
Homo sapiens EH domain binding protein 1 (EHBP1), RefSeqGene on chromosome 2	Homo sapiens	26.3	52.5	0.77	244	100	379637	NG_016758.2
Homo sapiens chromosome 5 clone CH17-423E10, complete sequence	Homo sapiens	26.3	52.5	0.77	244	100	224689	AC277922.1
Homo sapiens long intergenic non-protein coding RNA 2480 (LINC02480), long non-coding RNA	Homo sapiens	26.3	52.5	0.77	244	100	577	NR_147189.1
Homo sapiens parkin RBR E3 ubiquitin protein ligase (PRKN), RefSeqGene on chromosome 6	Homo sapiens	26.3	52.5	0.88	244	100	1387386	NG_008289.2
Homo sapiens clone NA12878_chr4_189593384_189593385 genomic sequence	Homo sapiens	26.3	52.5	0.88	244	100	5829	KY429807.1
Homo sapiens spermatogenesis associated 18 (SPATA18), RefSeqGene on chromosome 4	Homo sapiens	26.3	52.5	0.77	244	100	52975	NG_051630.1
Homo sapiens BAC clone VMRC66-476B17 from chromosome unknown, complete sequence	Homo sapiens	26.3	52.5	1	244	100	155115	AC275505.1
Homo sapiens staphylococcal nuclease and tudor domain containing 1 (SND1), RefSeqGene on chromosome 7	Homo sapiens	26.3	52.5	1	244	100	447621	NG_051199.1
PREDICTED: Homo sapiens uncharacterized LOC105373744 (LOC105373744), ncRNA	Homo sapiens	26.3	52.5	1	244	100	854	XR_923586.2
Homo sapiens BAC clone VMRC62-234B3 from chromosome unknown, complete sequence	Homo sapiens	26.3	52.5	1	244	100	169517	AC270774.1
Homo sapiens chromosome 2 clone CH17-230N8, complete sequence	Homo sapiens	26.3	52.5	1	244	100	201547	AC270727.1
Homo sapiens chromosome 16 clone CH17-200E23, complete sequence	Homo sapiens	26.3	52.5	1	244	100	209940	AC270538.1
Homo sapiens ubiquitination factor E4A (UBE4A), RefSeqGene on chromosome 11	Homo sapiens	26.3	52.5	0.77	244	100	46631	NG_047106.1
Homo sapiens mediator complex subunit 13 (MED13), RefSeqGene on chromosome 17	Homo sapiens	26.3	52.5	0.88	244	100	129707	NG_046948.1
Homo sapiens WD repeat and FYVE domain containing 3 (WDFY3), RefSeqGene on chromosome 4	Homo sapiens	26.3	52.5	0.77	244	100	303855	NG_046917.1
Homo sapiens HYDIN axonemal central pair apparatus protein (HYDIN), RefSeqGene on chromosome 16	Homo sapiens	26.3	52.5	1	244	100	435639	NG_033116.2
Homo sapiens eyes shut homolog (EYS), RefSeqGene on chromosome 6	Homo sapiens	26.3	52.5	0.88	244	100	1994246	NG_023443.2
PREDICTED: Homo sapiens pyruvate dehydrogenase phosphatase catalytic subunit 1 (PDP1), transcript variant X9, mRNA	Homo sapiens	26.3	52.5	0.88	244	100	4430	XM_054360721.1
PREDICTED: Homo sapiens pyruvate dehydrogenase phosphatase catalytic subunit 1 (PDP1), transcript variant X8, mRNA	Homo sapiens	26.3	52.5	0.88	244	100	4195	XM_054360717.1
Homo sapiens lysine acetyltransferase 6A (KAT6A), RefSeqGene on chromosome 8	Homo sapiens	26.3	101	0.88	244	100	129548	NG_042093.1
Homo sapiens H3K27ac hESC enhancer GRCh37_chr6:162967545-162968044 (LOC127407753) on chromosome 6	Homo sapiens	26.3	52.5	0.88	244	100	700	NG_109723.1
Homo sapiens guanine deaminase (GDA), RefSeqGene on chromosome 9	Homo sapiens	26.3	52.5	1	244	100	152262	NG_030562.2
Homo sapiens Rho GTPase activating protein 29 (ARHGAP29), RefSeqGene on chromosome 1	Homo sapiens	26.3	52.5	0.77	244	100	152688	NG_050965.2
Homo sapiens SRY-box transcription factor 6 (SOX6), RefSeqGene on chromosome 11	Homo sapiens	26.3	52.5	1	244	94.12	779029	NG_012881.2
Homo sapiens GLI family zinc finger 3 (GLI3), RefSeqGene on chromosome 7	Homo sapiens	26.3	52.5	0.77	244	100	310320	NG_008434.2
PREDICTED: Homo sapiens pyruvate dehydrogenase phosphatase catalytic subunit 1 (PDP1), transcript variant X7, mRNA	Homo sapiens	26.3	52.5	0.88	244	100	4385	XM_047421909.1
PREDICTED: Homo sapiens pyruvate dehydrogenase phosphatase catalytic subunit 1 (PDP1), transcript variant X6, mRNA	Homo sapiens	26.3	52.5	0.88	244	100	4337	XM_047421908.1
PREDICTED: Homo sapiens pyruvate dehydrogenase phosphatase catalytic subunit 1 (PDP1), transcript variant X5, mRNA	Homo sapiens	26.3	52.5	0.88	244	100	4382	XM_047421907.1
PREDICTED: Homo sapiens pyruvate dehydrogenase phosphatase catalytic subunit 1 (PDP1), transcript variant X4, mRNA	Homo sapiens	26.3	52.5	0.88	244	100	4347	XM_047421906.1
PREDICTED: Homo sapiens pyruvate dehydrogenase phosphatase catalytic subunit 1 (PDP1), transcript variant X3, mRNA	Homo sapiens	26.3	52.5	0.88	244	100	4293	XM_047421905.1
PREDICTED: Homo sapiens pyruvate dehydrogenase phosphatase catalytic subunit 1 (PDP1), transcript variant X2, mRNA	Homo sapiens	26.3	52.5	0.88	244	100	4248	XM_047421904.1
PREDICTED: Homo sapiens pyruvate dehydrogenase phosphatase catalytic subunit 1 (PDP1), transcript variant X1, mRNA	Homo sapiens	26.3	52.5	0.88	244	100	4419	XM_017013588.2
PREDICTED: Homo sapiens uncharacterized LOC124906297 (LOC124906297), transcript variant X2, ncRNA	Homo sapiens	26.3	52.5	1	244	100	636	XR_007096138.1
PREDICTED: Homo sapiens uncharacterized LOC105374333 (LOC105374333), ncRNA	Homo sapiens	26.3	52.5	0.77	244	100	14910	XR_939851.3
Homo sapiens cytokine receptor like factor 2 (CRLF2), RefSeqGene on chromosome X and Y	Homo sapiens	26.3	52.5	0.88	244	100	29228	NG_034237.1
Homo sapiens chromosome 12 clone 1201894_ABC11_2_1_000049601400_I17, complete sequence	Homo sapiens	26.3	52.5	1	244	100	36863	AC255506.1
Homo sapiens chromosome 12 clone 174222_ABC10_2_1_000044559300_G1, complete sequence	Homo sapiens	26.3	52.5	1	244	100	35810	AC255502.1
Homo sapiens chromosome 12 clone 172343_ABC9_3_5_000044032700_M14, complete sequence	Homo sapiens	26.3	52.5	1	244	100	39037	AC255416.1
Homo sapiens chromosome 12 clone 174779_ABC12_000049216200_L22, complete sequence	Homo sapiens	26.3	52.5	1	244	100	39436	AC255365.1
Homo sapiens SET domain containing 5 (SETD5), RefSeqGene on chromosome 3	Homo sapiens	26.3	52.5	1	244	100	87455	NG_034132.1
Homo sapiens BAC clone RP11-715L17 from chromosome 7, complete sequence	Homo sapiens	26.3	105	0.77	244	100	190137	AC019340.7
Homo sapiens dihydropyrimidine dehydrogenase (DPYD), RefSeqGene (LRG_722) on chromosome 1	Homo sapiens	26.3	52.5	0.88	244	100	850317	NG_008807.2
Homo sapiens isolate CHM13 chromosome 20	Homo sapiens	26.3	683	1	244	100	66210255	CP068258.2
Homo sapiens isolate CHM13 chromosome 19	Homo sapiens	26.3	691	1	244	100	61707364	CP068259.2
Homo sapiens isolate CHM13 chromosome 18	Homo sapiens	26.3	732	1	244	100	80542538	CP068260.2
Homo sapiens isolate CHM13 chromosome 17	Homo sapiens	26.3	987	1	244	94.12	84276897	CP068261.2
Homo sapiens isolate CHM13 chromosome 16	Homo sapiens	26.3	1084	1	244	100	96330374	CP068262.2
Homo sapiens mitochondrial calcium uptake 1 (MICU1), RefSeqGene on chromosome 10; nuclear gene for mitochondrial product	Homo sapiens	26.3	52.5	0.77	244	100	265866	NG_033179.1
Homo sapiens glutamate ionotropic receptor NMDA 2A (GRIN2A) gene, complete cds	Homo sapiens	26.3	52.5	1	244	100	429525	MW415422.1
Homo sapiens solute carrier family 9 member B1 pseudogene 1 (SLC9B1P1) on chromosome Y	Homo sapiens	26.3	52.5	0.77	244	100	45506	NG_023008.2
Homo sapiens BAC clone CH17-384M11 from chromosome 14, complete sequence	Homo sapiens	26.3	52.5	1	244	100	226074	AC253533.1
Homo sapiens BAC clone CH17-19N5 from chromosome 16, complete sequence	Homo sapiens	26.3	52.5	1	244	100	253875	AC245456.3
Homo sapiens BAC clone CH17-338K11 from chromosome 3, complete sequence	Homo sapiens	26.3	52.5	0.88	244	100	212930	AC245469.3
Homo sapiens DNA, sequence_id: unplaced_0146	Homo sapiens	26.3	52.5	0.77	244	100	71763	AP023631.1
Homo sapiens DNA, sequence_id: unplaced_0013	Homo sapiens	26.3	52.5	0.77	244	100	444468	AP023498.1
Homo sapiens DNA, chromosome 20, nearly complete genome	Homo sapiens	26.3	635	1	244	100	62398354	AP023480.1
Homo sapiens DNA, chromosome 19, nearly complete genome	Homo sapiens	26.3	691	1	244	100	59105444	AP023479.1
Homo sapiens DNA, chromosome 18, nearly complete genome	Homo sapiens	26.3	683	1	244	100	77846715	AP023478.1
Homo sapiens DNA, chromosome 17, nearly complete genome	Homo sapiens	26.3	987	1	244	94.12	80688777	AP023477.1
Homo sapiens DNA, chromosome 16, nearly complete genome	Homo sapiens	26.3	841	1	244	100	94690957	AP023476.1
Homo sapiens pyruvate dehydrogenase phosphatase catalytic subunit 1 (PDP1), transcript variant 2, mRNA	Homo sapiens	26.3	52.5	0.88	244	100	4384	NM_001161779.2
Homo sapiens chromosome unknown clone VMRC59-495L17, complete sequence	Homo sapiens	26.3	52.5	1	244	100	148811	AC279541.1
Homo sapiens BAC clone CH17-376I21 from chromosome unknown, complete sequence	Homo sapiens	26.3	52.5	0.88	244	100	267362	AC244032.3
Homo sapiens BAC clone CH17-334H13 from chromosome 16, complete sequence	Homo sapiens	26.3	52.5	1	244	100	201574	AC245042.2
Homo sapiens phosphodiesterase 4B (PDE4B), RefSeqGene on chromosome 1	Homo sapiens	26.3	52.5	0.88	244	100	589070	NG_029038.1
Homo sapiens BAC clone CH17-76O21 from chromosome 1, complete sequence	Homo sapiens	26.3	52.5	1	244	100	214621	AC242717.4
Homo sapiens BAC clone CH17-124B1 from chromosome 1, complete sequence	Homo sapiens	26.3	52.5	1	244	100	199360	AC242716.4
Homo sapiens calcium voltage-gated channel auxiliary subunit beta 2 (CACNB2), RefSeqGene (LRG_381) on chromosome 10	Homo sapiens	26.3	52.5	0.88	244	100	408083	NG_016195.1
Homo sapiens endothelin receptor type A (EDNRA), RefSeqGene on chromosome 4	Homo sapiens	26.3	52.5	0.77	244	100	71038	NG_013343.1
Homo sapiens TOX high mobility group box family member 3 (TOX3), RefSeqGene on chromosome 16	Homo sapiens	26.3	52.5	1	244	100	116797	NG_012623.1
Homo sapiens pyruvate dehydrogenase phosphatase catalytic subunit 1 (PDP1), RefSeqGene on chromosome 8	Homo sapiens	26.3	52.5	0.88	244	100	16135	NG_012233.1
Homo sapiens chromosome 13q34 schizophrenia region contig 1 complete sequence	Homo sapiens	26.3	101	1	244	94.12	3112181	AE014294.1
Homo sapiens ATPase H+ transporting V0 subunit a4 (ATP6V0A4), RefSeqGene (LRG_1175) on chromosome 7	Homo sapiens	26.3	52.5	0.88	244	100	98903	NG_008145.1
Homo sapiens insulin like growth factor 1 receptor (IGF1R), RefSeqGene (LRG_1055) on chromosome 15	Homo sapiens	26.3	52.5	0.88	244	100	321999	NG_009492.1
Homo sapiens cDNA FLJ56179 complete cds, highly similar to Pyruvate dehydrogenase (lipoamide)-phosphatase 1 (EC 3.1.3.43)	Homo sapiens	26.3	52.5	0.88	244	100	2052	AK302651.1
Homo sapiens ubiquitin conjugation factor E4 A (UBE4A) gene, complete cds	Homo sapiens	26.3	52.5	0.77	244	100	45623	EF445042.1
Homo sapiens vacuolar protein sorting 13 homolog B (VPS13B), RefSeqGene (LRG_351) on chromosome 8	Homo sapiens	26.3	153	0.77	244	100	871315	NG_007098.2
Homo sapiens BAC clone GS1-489L14 from 7, complete sequence	Homo sapiens	26.3	52.5	0.77	244	100	123526	AC005026.2
Homo sapiens protein phosphatase 2C, magnesium-dependent, catalytic subunit, mRNA (cDNA clone IMAGE:6158636), partial cds	Homo sapiens	26.3	52.5	0.88	244	100	2538	BC064978.1
Homo sapiens BAC clone RP11-886I11 from Y, complete sequence	Homo sapiens	26.3	52.5	0.77	244	100	152654	AC134882.2
Homo sapiens Chromosome 16 BAC clone CIT987SK-A-427H10, complete sequence	Homo sapiens	26.3	52.5	1	244	100	157838	AC004626.1
Homo sapiens BAC clone RP11-236P13 from 4, complete sequence	Homo sapiens	26.3	52.5	1	244	100	135923	AC125245.4
Homo sapiens BAC clone RP11-511H23 from 7, complete sequence	Homo sapiens	26.3	52.5	1	244	100	154919	AC080080.5
Homo sapiens BAC clone RP11-510K8 from 7, complete sequence	Homo sapiens	26.3	52.5	1	244	100	195782	AC074389.8
Homo sapiens BAC clone RP11-1217F2 from 7, complete sequence	Homo sapiens	26.3	52.5	1	244	100	149259	AC099654.5
Homo sapiens BAC clone RP11-153N17 from 7, complete sequence	Homo sapiens	26.3	52.5	0.88	244	100	157848	AC079763.7
Homo sapiens endothelin receptor type A (EDNRA) gene, complete cds	Homo sapiens	26.3	52.5	0.77	244	100	67986	AY422989.1
Homo sapiens PAC clone RP4-791I21 from 7, complete sequence	Homo sapiens	26.3	52.5	1	244	100	133191	AC004027.1
Homo sapiens PAC clone RP5-853H20 from 7, complete sequence	Homo sapiens	26.3	52.5	0.88	244	100	130117	AC004907.3
Homo sapiens chromosome 16 clone RP11-132F7, complete sequence	Homo sapiens	26.3	52.5	1	244	100	169207	AC007490.7
Homo sapiens cDNA FLJ44914 fis, clone BRAMY3009782, highly similar to Pyruvate dehydrogenase (lipoamide)-phosphatase 1 (EC 3.1.3.43)	Homo sapiens	26.3	52.5	0.88	244	100	4653	AK126862.1
Homo sapiens cDNA FLJ41174 fis, clone BRACE2042398	Homo sapiens	26.3	52.5	0.77	244	100	1816	AK123169.1
Homo sapiens cDNA FLJ32517 fis, clone SMINT1000117, highly similar to Pyruvate dehydrogenase (lipoamide)-phosphatase 1 (EC 3.1.3.43)	Homo sapiens	26.3	52.5	0.88	244	100	2495	AK057079.1
Homo sapiens insulin-like growth factor 1 receptor (IGF1R) gene, complete cds	Homo sapiens	26.3	52.5	0.88	244	100	309626	AY332722.1
Homo sapiens chromosome 8, clone RP11-313J18, complete sequence	Homo sapiens	26.3	101	0.88	244	100	218627	AC090571.5
Homo sapiens chromosome 1 clone RP11-272L13, complete sequence	Homo sapiens	26.3	52.5	0.88	244	100	194999	AC114878.2
Homo sapiens chromosome 17, clone RP11-855A2, complete sequence	Homo sapiens	26.3	52.5	0.88	244	100	199875	AC134407.6
Homo sapiens protein phosphatase 2C, magnesium-dependent, catalytic subunit, mRNA (cDNA clone MGC:50991 IMAGE:4824168), complete cds	Homo sapiens	26.3	52.5	0.88	244	100	2355	BC047619.1
Homo sapiens chromosome 1 clone CTA-427H10, complete sequence	Homo sapiens	26.3	52.5	1	244	100	157462	AC130459.2
Human DNA sequence from clone RP13-440N7 on chromosome X, complete sequence	Homo sapiens	26.3	52.5	0.88	244	100	154563	CR936360.14
Human DNA sequence from clone WI2-1935J5 on chromosome X, complete sequence	Homo sapiens	26.3	52.5	0.88	244	100	33657	BX908382.8
Homo sapiens chromosome 3 clone RP11-141M3, complete sequence	Homo sapiens	26.3	52.5	0.88	244	100	176140	AC092043.3
Homo sapiens chromosome 17, clone RP11-342K2, complete sequence	Homo sapiens	26.3	52.5	0.88	244	100	104030	AC018628.13
Homo sapiens BAC clone RP11-79F18 from UL, complete sequence	Homo sapiens	26.3	52.5	0.77	244	100	161405	AC127701.2
Homo sapiens chromosome 16 clone RP11-109D24, complete sequence	Homo sapiens	26.3	52.5	1	244	94.12	173905	AC092125.2
Human DNA sequence from clone RP11-17C2 on chromosome 1, complete sequence	Homo sapiens	26.3	52.5	1	244	100	104417	AL672220.6
Homo sapiens 12 BAC RP11-242C24 (Roswell Park Cancer Institute Human BAC Library) complete sequence	Homo sapiens	26.3	52.5	0.88	244	100	185847	AC121334.5
Human DNA sequence from clone RP11-211E5 on chromosome 10p12.1-12.33, complete sequence	Homo sapiens	26.3	52.5	0.88	244	100	119884	AL139814.13
Homo sapiens 12 BAC RP11-474B16 (Roswell Park Cancer Institute Human BAC Library) complete sequence	Homo sapiens	26.3	52.5	0.77	244	100	92941	AC011313.24
Homo sapiens chromosome 8, clone RP3-388N13, complete sequence	Homo sapiens	26.3	52.5	0.88	244	100	128437	AC084346.3
Homo sapiens 3 BAC RP11-814O5 (Roswell Park Cancer Institute Human BAC Library) complete sequence	Homo sapiens	26.3	52.5	0.88	244	100	114411	AC112909.4
Homo sapiens chromosome 10 clone RP11-325M24, complete sequence	Homo sapiens	26.3	52.5	0.77	244	100	154064	AC022394.7
Human DNA sequence from clone RP11-289O2 on chromosome 1, complete sequence	Homo sapiens	26.3	52.5	0.77	244	100	145108	AL683886.8
Homo sapiens chromosome 7 clone RP11-269N18, complete sequence	Homo sapiens	26.3	52.5	0.88	244	100	174378	AC020983.8
Homo sapiens chromosome 1 clone RP11-14P1, complete sequence	Homo sapiens	26.3	52.5	1	244	100	165165	AC095031.2
Homo sapiens chromosome 8, clone RP11-281D17, complete sequence	Homo sapiens	26.3	52.5	0.77	244	100	187226	AC104980.5
Homo sapiens 3 BAC RP11-117L15 (Roswell Park Cancer Institute Human BAC Library) complete sequence	Homo sapiens	26.3	52.5	1	244	100	167994	AC012022.13
Homo sapiens X BAC RP11-605J4 (Roswell Park Cancer Institute Human BAC Library) complete sequence	Homo sapiens	26.3	52.5	0.88	244	100	54425	AC095352.7
Homo sapiens chromosome 11, clone CTD-3096P4, complete sequence	Homo sapiens	26.3	52.5	1	244	94.12	211445	AC103794.2
Homo sapiens chromosome 5 clone CTD-2013M11, complete sequence	Homo sapiens	26.3	52.5	1	244	100	101894	AC114929.2
Homo sapiens chromosome 5 clone RP11-326M11, complete sequence	Homo sapiens	26.3	52.5	0.88	244	100	161720	AC106777.2
Homo sapiens chromosome 18, clone RP11-124E7, complete sequence	Homo sapiens	26.3	52.5	0.77	244	100	158180	AC100781.2
Homo sapiens 3 BAC RP11-494I8 (Roswell Park Cancer Institute Human BAC Library) complete sequence	Homo sapiens	26.3	52.5	0.77	244	100	193058	AC107026.3
Homo sapiens chromosome 1 clone RP11-148B18, complete sequence	Homo sapiens	26.3	52.5	0.77	244	100	157081	AC097059.2
Homo sapiens chromosome 15, clone RP11-654A16, complete sequence	Homo sapiens	26.3	52.5	0.88	244	100	191018	AC069029.9
Homo sapiens chromosome 3 clone RP11-90B15, complete sequence	Homo sapiens	26.3	52.5	1	244	100	151498	AC099331.2
Homo sapiens chromosome 3 clone RP11-613N24, complete sequence	Homo sapiens	26.3	52.5	1	244	100	196355	AC099557.2
Homo sapiens BAC clone RP11-752L20 from 4, complete sequence	Homo sapiens	26.3	52.5	0.77	244	100	164920	AC093908.3
Homo sapiens BAC clone RP11-739C17 from 4, complete sequence	Homo sapiens	26.3	52.5	1	244	100	184862	AC093905.3
Homo sapiens BAC clone RP11-625A6 from 4, complete sequence	Homo sapiens	26.3	52.5	0.88	244	100	168710	AC096763.2
Homo sapiens chromosome 8, clone RP11-678C14, complete sequence	Homo sapiens	26.3	52.5	0.77	244	100	186183	AC026827.6
Homo sapiens BAC clone RP11-284H12 from 4, complete sequence	Homo sapiens	26.3	52.5	0.77	244	100	77111	AC097655.2
Human DNA sequence from clone RP11-474O5 on chromosome 1, complete sequence	Homo sapiens	26.3	52.5	1	244	100	14526	AL359268.9
Homo sapiens chromosome 17, clone CTD-2008P7, complete sequence	Homo sapiens	26.3	52.5	1	244	100	142163	AC061975.6
Human DNA sequence from clone RP11-415D9 on chromosome 9, complete sequence	Homo sapiens	26.3	52.5	1	244	100	146155	AL353756.5
Homo sapiens chromosome 5 clone CTC-406I6, complete sequence	Homo sapiens	26.3	52.5	0.77	244	100	152533	AC008483.7
Human DNA sequence from clone RP11-397C12 on chromosome 1, complete sequence	Homo sapiens	26.3	52.5	0.88	244	100	157356	AL590783.5
Homo sapiens chromosome 16 clone RP11-525J10, complete sequence	Homo sapiens	26.3	52.5	1	244	94.12	171100	AC092371.3
Human DNA sequence from clone RP11-260I7 on chromosome 6, complete sequence	Homo sapiens	26.3	52.5	0.88	244	100	159219	AL590784.9
Homo sapiens BAC clone RP11-535C7 from 4, complete sequence	Homo sapiens	26.3	52.5	0.77	244	100	151113	AC093858.2
Human DNA sequence from clone RP11-333H8 on chromosome 1, complete sequence	Homo sapiens	26.3	52.5	0.77	244	100	164200	AL591888.4
Homo sapiens chromosome 11, clone RP11-417O17, complete sequence	Homo sapiens	26.3	52.5	1	244	94.12	151329	AC025623.8
Human DNA sequence from clone RP11-255E17 on chromosome 1, complete sequence	Homo sapiens	26.3	52.5	0.77	244	100	160535	AL162735.41
Human DNA sequence from clone RP11-167P22 on chromosome 10, complete sequence	Homo sapiens	26.3	52.5	0.77	244	100	163632	AL513185.12
Homo sapiens 3 BAC CTC-269B10 (CalTech Clone Library C) complete sequence	Homo sapiens	26.3	52.5	1	244	100	102326	AC087407.27
Human DNA sequence from clone RP11-400A24 on chromosome 9, complete sequence	Homo sapiens	26.3	52.5	0.88	244	100	183542	AL353766.8
Human DNA sequence from clone RP11-86L19 on chromosome 9, complete sequence	Homo sapiens	26.3	52.5	1	244	100	179738	AL354938.12
Human DNA sequence from clone RP11-20F16 on chromosome 9, complete sequence	Homo sapiens	26.3	52.5	1	244	100	131933	AL590311.5
Homo sapiens BAC clone RP11-789C1 from 4, complete sequence	Homo sapiens	26.3	52.5	0.88	244	100	219476	AC068945.7
Homo sapiens BAC clone RP11-555K2 from 4, complete sequence	Homo sapiens	26.3	52.5	0.88	244	100	189789	AC018692.9
Homo sapiens BAC clone RP11-177C12 from 4, complete sequence	Homo sapiens	26.3	52.5	1	244	100	195108	AC021106.6
Human DNA sequence from clone RP11-462L13 on chromosome X, complete sequence	Homo sapiens	26.3	52.5	0.77	244	100	135711	AL590075.8
Human DNA sequence from clone RP5-973N23 on chromosome 6p12.3-21.2, complete sequence	Homo sapiens	26.3	52.5	0.77	244	100	116506	AL160163.24
Human DNA sequence from clone RP11-202O6 on chromosome 13q32.3-34, complete sequence	Homo sapiens	26.3	52.5	1	244	94.12	86883	AL359761.7
Human DNA sequence from clone RP11-67L17 on chromosome 13, complete sequence	Homo sapiens	26.3	52.5	1	244	100	125693	AL354774.17
Human DNA sequence from clone RP11-363D24 on chromosome 9, complete sequence	Homo sapiens	26.3	52.5	0.88	244	100	84570	AL359552.16
Human DNA sequence from clone RP11-536L15 on chromosome 6, complete sequence	Homo sapiens	26.3	52.5	0.77	244	100	141825	AL355358.9
Human DNA sequence from clone RP11-45D15 on chromosome 9, complete sequence	Homo sapiens	26.3	52.5	0.77	244	100	140091	AL445684.8
Human DNA sequence from clone RP11-100A16 on chromosome 6, complete sequence	Homo sapiens	26.3	52.5	0.88	244	100	177645	AL357513.8
Human DNA sequence from clone RP11-526K17 on chromosome 20, complete sequence	Homo sapiens	26.3	52.5	1	244	100	133207	AL157413.18
Human DNA sequence from clone RP5-983F16 on chromosome 1p21.3-22.2, complete sequence	Homo sapiens	26.3	52.5	1	244	100	133052	AL136325.6
Human DNA sequence from clone RP4-629A15 on chromosome 1p31.1-31.3, complete sequence	Homo sapiens	26.3	52.5	0.88	244	100	93643	AL033530.1
Human DNA sequence from clone RP1-279I9 on chromosome 6p24.1-25.3, complete sequence	Homo sapiens	26.3	52.5	1	244	100	111311	AL033517.1
Homo sapiens protein phosphatase 2C, magnesium-dependent, catalytic subunit, mRNA (cDNA clone MGC:119646 IMAGE:40010016), complete cds	Homo sapiens	26.3	52.5	0.88	244	100	1812	BC098343.1
Homo sapiens chromosome 5 clone RP11-810C16, complete sequence	Homo sapiens	26.3	52.5	0.77	244	100	176199	AC093307.5
Homo sapiens chromosome 1 clone RP11-240C17, complete sequence	Homo sapiens	26.3	52.5	1	244	100	175099	AC109135.2
Homo sapiens chromosome 8, clone RP11-122L4, complete sequence	Homo sapiens	26.3	52.5	1	244	100	154078	AC123767.2
Homo sapiens chromosome 16 clone RP11-207M10, complete sequence	Homo sapiens	26.3	52.5	1	244	100	158420	AC137788.3
Homo sapiens chromosome 19 clone CTC-448F2, complete sequence	Homo sapiens	26.3	101	1	244	100	179005	AC008507.11
Homo sapiens chromosome 17, clone CTD-2573C9, complete sequence	Homo sapiens	26.3	101	1	244	94.12	149156	AC116910.11
Homo sapiens chromosome 16 clone RP11-23E19, complete sequence	Homo sapiens	26.3	52.5	1	244	100	152884	AC138625.1
Homo sapiens chromosome 16 clone RP11-895K13, complete sequence	Homo sapiens	26.3	52.5	1	244	100	168538	AC133565.5
Homo sapiens chromosome 11, clone CTD-2515M10, complete sequence	Homo sapiens	26.3	52.5	0.77	244	100	165443	AC108005.8
Homo sapiens chromosome 1 clone RP11-95C20, complete sequence	Homo sapiens	26.3	52.5	1	244	100	176981	AC136634.2
Homo sapiens chromosome 19 clone CTD-3064H18, complete sequence	Homo sapiens	26.3	52.5	0.88	244	100	196954	AC022148.6
Homo sapiens 3 BAC RP11-482K2 (Roswell Park Cancer Institute Human BAC Library) complete sequence	Homo sapiens	26.3	52.5	1	244	94.12	64263	AC132660.7
Homo sapiens BAC clone RP11-554B4 from 2, complete sequence	Homo sapiens	26.3	52.5	1	244	100	87560	AC107057.5
Homo sapiens 12 BAC RP11-422O21 (Roswell Park Cancer Institute Human BAC Library) complete sequence	Homo sapiens	26.3	52.5	0.88	244	100	87243	AC117497.3
Homo sapiens BAC clone CTD-2010B19 from 2, complete sequence	Homo sapiens	26.3	52.5	0.77	244	100	163496	AC092567.4
Homo sapiens BAC clone RP11-655A7 from 2, complete sequence	Homo sapiens	26.3	52.5	0.77	244	100	120381	AC066694.7
Homo sapiens BAC clone RP11-147K21 from 4, complete sequence	Homo sapiens	26.3	52.5	0.77	244	100	156786	AC095046.3
Homo sapiens BAC clone RP11-814A15 from 2, complete sequence	Homo sapiens	26.3	52.5	0.77	244	100	141040	AC062039.3
Homo sapiens BAC clone RP11-158L8 from 2, complete sequence	Homo sapiens	26.3	52.5	1	244	100	135752	AC073465.5
Homo sapiens BAC clone RP11-154F14 from 4, complete sequence	Homo sapiens	26.3	52.5	0.77	244	100	196952	AC092608.2
Homo sapiens BAC clone RP11-15O17 from 4, complete sequence	Homo sapiens	26.3	52.5	0.77	244	100	165047	AC079835.5
Homo sapiens chromosome 5 clone CTC-460G13, complete sequence	Homo sapiens	26.3	52.5	0.77	244	100	195979	AC008519.5
Homo sapiens chromosome 5 clone CTB-181L5, complete sequence	Homo sapiens	26.3	52.5	1	244	100	104390	AC008645.5
Homo sapiens BAC clone RP11-521O14 from 2, complete sequence	Homo sapiens	26.3	52.5	1	244	100	196020	AC010985.8
Homo sapiens chromosome 5 clone CTD-2050E21, complete sequence	Homo sapiens	26.3	52.5	1	244	100	159866	AC016598.5
Homo sapiens BAC clone RP11-492P1 from 2, complete sequence	Homo sapiens	26.3	52.5	0.88	244	100	185437	AC012075.10
Homo sapiens chromosome 11, clone RP11-307P14, complete sequence	Homo sapiens	26.3	52.5	0.88	244	100	194547	AC018951.8
Homo sapiens 3 BAC CTB-187G23 (CalTech Human BAC Library B) complete sequence	Homo sapiens	26.3	52.5	1	244	100	140966	AC023058.17
Homo sapiens BAC clone RP11-230E20 from 2, complete sequence	Homo sapiens	26.3	52.5	1	244	100	154115	AC010878.4
Homo sapiens chromosome 18, clone RP11-367D23, complete sequence	Homo sapiens	26.3	52.5	0.77	244	100	154713	AC013361.6
Homo sapiens chromosome 3 clone RP11-168L3 map 3p, complete sequence	Homo sapiens	26.3	52.5	1	244	100	181598	AC026172.3
Homo sapiens clone RP11-631O4, complete sequence	Homo sapiens	26.3	52.5	0.88	244	100	263876	AC019233.7
Homo sapiens BAC clone RP11-640F22 from 2, complete sequence	Homo sapiens	26.3	52.5	1	244	100	187543	AC068130.3
Homo sapiens BAC clone RP11-214J9 from 2, complete sequence	Homo sapiens	26.3	52.5	0.77	244	100	181210	AC011742.3
Human Chromosome 7 clone RP11-288A3, complete sequence	Homo sapiens	26.3	52.5	0.88	244	100	170423	AC018663.3
Homo sapiens pyruvate dehydrogenase (PDH) mRNA, complete cds	Homo sapiens	26.3	52.5	0.88	244	100	2555	AF155661.1
Homo sapiens BAC clone RP11-342D1 from 2, complete sequence	Homo sapiens	26.3	101	0.88	244	100	170804	AC009411.2
Homo sapiens clone SCb-391H5 from 7q31, complete sequence	Homo sapiens	26.3	52.5	1	244	100	197346	AC008039.1
Homo sapiens mRNA; cDNA DKFZp686O049 (from clone DKFZp686O049)	Homo sapiens	26.3	52.5	0.77	244	100	5835	BX537573.1
Homo sapiens genomic DNA, chromosome 11 clone:RP11-627G1, complete sequence	Homo sapiens	26.3	52.5	0.88	244	100	173509	AP002436.4
Homo sapiens genomic DNA, chromosome 11 clone:RP11-661I21, complete sequence	Homo sapiens	26.3	52.5	0.88	244	100	187946	AP003402.3
Homo sapiens chromosome 3 clone RP11-58B17 map 3p, complete sequence	Homo sapiens	26.3	52.5	1	244	100	191575	AC018506.5
Homo sapiens chromosome 3 clone RP11-45B16 map 3p, complete sequence	Homo sapiens	26.3	52.5	1	244	100	181604	AC026194.4
Human chromosome 14 DNA sequence BAC R-260G13 of library RPCI-11 from chromosome 14 of Homo sapiens (Human), complete sequence	Homo sapiens	26.3	52.5	0.88	244	100	180372	AL158058.5
Homo sapiens genomic DNA, chromosome 8q23, clone: KB1425B2, complete sequence	Homo sapiens	26.3	52.5	0.77	244	100	175274	AP004286.2
Homo sapiens genomic DNA, chromosome 11q, clone:RP11-215H18, complete sequence	Homo sapiens	26.3	52.5	0.77	244	100	90256	AP001582.4
Homo sapiens genomic DNA, chromosome 8q23, clone: KB261B8	Homo sapiens	26.3	52.5	0.77	244	100	113201	AP004290.2
Homo sapiens genomic DNA, chromosome 8q23, clone: KB1844F2	Homo sapiens	26.3	52.5	0.77	244	100	151991	AP004289.2
Homo sapiens genomic DNA, chromosome 8q23, clone: KB1165G2	Homo sapiens	26.3	52.5	0.88	244	100	250681	AP004282.2
Human chromosome 14 DNA sequence BAC R-66N24 of library RPCI-11 from chromosome 14 of Homo sapiens (Human), complete sequence	Homo sapiens	26.3	52.5	0.77	244	100	196311	AL135999.4
Homo sapiens genomic DNA, chromosome 6q25.2, clone:KB1880F11	Homo sapiens	26.3	52.5	0.88	244	100	166355	AP000888.3
Homo sapiens genomic DNA, chromosome 6q25.2, clone:KB764F10	Homo sapiens	26.3	52.5	0.88	244	100	120664	AP000887.3
Human chromosome 14 DNA sequence BAC R-737F10 of library RPCI-11 from chromosome 14 of Homo sapiens (Human), complete sequence	Homo sapiens	26.3	52.5	0.88	244	100	192972	AL512360.2
Human chromosome 14 DNA sequence BAC R-728G21 of library RPCI-11 from chromosome 14 of Homo sapiens (Human), complete sequence	Homo sapiens	26.3	52.5	1	244	100	166847	AL390801.4
Human chromosome 14 DNA sequence BAC R-66E7 of library RPCI-11 from chromosome 14 of Homo sapiens (Human), complete sequence	Homo sapiens	26.3	52.5	0.88	244	100	148068	AL161871.6
Human chromosome 14 DNA sequence BAC R-757K12 of library RPCI-11 from chromosome 14 of Homo sapiens (Human), complete sequence	Homo sapiens	26.3	52.5	1	244	100	176505	AL390335.3
Human chromosome 14 DNA sequence BAC R-629F19 of library RPCI-11 from chromosome 14 of Homo sapiens (Human), complete sequence	Homo sapiens	26.3	52.5	1	244	100	167069	AL391516.4
Human chromosome 14 DNA sequence BAC R-406H23 of library RPCI-11 from chromosome 14 of Homo sapiens (Human), complete sequence	Homo sapiens	26.3	52.5	0.88	244	100	170597	AL118556.4
Human chromosome 14 DNA sequence BAC R-388E23 of library RPCI-11 from chromosome 14 of Homo sapiens (Human), complete sequence	Homo sapiens	26.3	52.5	0.77	244	100	206533	AL160237.4
Human DNA sequence from clone RP11-307K1 on chromosome 6, complete sequence	Homo sapiens	26.3	52.5	0.88	244	100	201512	AL391833.10
Human chromosome 14 DNA sequence BAC C-2350E12 of library CalTech-D from chromosome 14 of Homo sapiens (Human), complete sequence	Homo sapiens	26.3	52.5	1	244	100	145532	AL358274.3
Human chromosome 14 DNA sequence BAC R-382E15 of library RPCI-11 from chromosome 14 of Homo sapiens (Human), complete sequence	Homo sapiens	26.3	52.5	0.88	244	100	179937	AL355840.2
Homo sapiens genomic DNA, chromosome 21q, section 42/105	Homo sapiens	26.3	52.5	0.77	244	100	340000	AP001698.1
Homo sapiens genomic DNA, chromosome 21, clone:KB1411F11, APP-D21S292 region, complete sequence	Homo sapiens	26.3	52.5	0.77	244	100	155767	AP001603.1
Homo sapiens, clone RP11-45O17, complete sequence	Homo sapiens	26.3	52.5	0.77	244	100	156454	AC009430.2
Homo sapiens chromosome 4 clone C0315N08, complete sequence	Homo sapiens	26.3	52.5	0.77	244	100	190544	AC005768.17
Homo sapiens chromosome 19, CIT-HSP-146e8, complete sequence	Homo sapiens	26.3	52.5	0.88	244	100	94343	AC005255.1
Human DNA from chromosome 19-specific cosmid R27726, genomic sequence, complete sequence	Homo sapiens	26.3	52.5	0.88	244	100	43105	AC002988.1
Human Xp22 cosmids U106G5 and U26C6, complete sequence	Homo sapiens	26.3	52.5	0.88	244	100	68548	U70984.1
Homo sapiens lncAB367.1 lncRNA gene, complete sequence	Homo sapiens	24.3	48.6	0.77	964	100	307	MK280368.1
Homo sapiens erbb2 interacting protein (ERBIN), RefSeqGene on chromosome 5	Homo sapiens	24.3	48.6	0.77	964	100	162993	NG_031822.2
Homo sapiens egl-9 family hypoxia inducible factor 1 (EGLN1), transcript variant 1, mRNA	Homo sapiens	24.3	48.6	0.77	964	100	4335	NM_022051.3
Homo sapiens egl-9 family hypoxia inducible factor 1 pseudogene 1 (EGLN1P1) on chromosome 15	Homo sapiens	24.3	48.6	0.77	964	100	2746	NG_046711.3
Homo sapiens egl-9 family hypoxia inducible factor 1 (EGLN1), transcript variant 2, mRNA	Homo sapiens	24.3	48.6	0.77	964	100	4267	NM_001377260.1
Homo sapiens LNC_000863 lncRNA, complete sequence	Homo sapiens	24.3	48.6	1	964	100	263	MN309500.1
Homo sapiens LNC_000012 lncRNA, complete sequence	Homo sapiens	24.3	48.6	0.77	964	100	629	MN308649.1
Homo sapiens LNC_000006 lncRNA, complete sequence	Homo sapiens	24.3	48.6	0.77	964	100	632	MN308643.1
Homo sapiens alpha kinase 3 (ALPK3), mRNA	Homo sapiens	24.3	48.6	1	964	100	10238	NM_020778.5
Homo sapiens LYR motif containing 7 (LYRM7), transcript variant 3, non-coding RNA	Homo sapiens	24.3	48.6	0.66	964	100	6066	NR_121658.2
Homo sapiens RAD51 recombinase (RAD51), transcript variant 4, mRNA	Homo sapiens	24.3	48.6	0.77	964	100	2335	NM_001164269.2
Homo sapiens RAD51 recombinase (RAD51), transcript variant 3, mRNA	Homo sapiens	24.3	48.6	0.77	964	100	2314	NM_001164270.2
Homo sapiens RAD51 recombinase (RAD51), transcript variant 2, mRNA	Homo sapiens	24.3	48.6	0.77	964	100	2439	NM_133487.4
Homo sapiens LYR motif containing 7 (LYRM7), transcript variant 2, mRNA	Homo sapiens	24.3	48.6	0.66	964	100	6137	NM_001293735.2
Homo sapiens RAD51 recombinase (RAD51), transcript variant 1, mRNA	Homo sapiens	24.3	48.6	0.77	964	100	2436	NM_002875.5
Homo sapiens chromosome 17 clone VMRC59-312C04, complete sequence	Homo sapiens	24.3	48.6	0.88	964	100	162534	AC279067.1
Homo sapiens chromosome 17 clone VMRC59-134G16, complete sequence	Homo sapiens	24.3	48.6	0.88	964	100	100580	AC279031.1
Homo sapiens chromosome 2 clone VMRC59-242D11, complete sequence	Homo sapiens	24.3	48.6	0.88	964	100	179902	AC279025.1
Homo sapiens chromosome 16 clone VMRC59-323B07, complete sequence	Homo sapiens	24.3	48.6	0.66	964	100	163477	AC278996.1
Homo sapiens chromosome 2 clone VMRC59-326J04, complete sequence	Homo sapiens	24.3	48.6	0.66	964	100	178598	AC278922.1
Homo sapiens chromosome 16 clone VMRC59-399G14, complete sequence	Homo sapiens	24.3	48.6	0.66	964	100	119736	AC278918.1
Homo sapiens chromosome 15 clone VMRC59-281L09, complete sequence	Homo sapiens	24.3	48.6	0.77	964	100	155302	AC278878.1
Homo sapiens chromosome 2 clone VMRC53-026L18, complete sequence	Homo sapiens	24.3	48.6	0.88	964	100	172151	AC278875.1
Homo sapiens chromosome 2 clone VMRC69-159P22, complete sequence	Homo sapiens	24.3	48.6	0.88	964	100	170668	AC278824.1
Homo sapiens chromosome 2 clone VMRC53-436B19, complete sequence	Homo sapiens	24.3	48.6	0.88	964	100	157194	AC278788.1
Homo sapiens chromosome 2 clone VMRC64-217I22, complete sequence	Homo sapiens	24.3	48.6	0.88	964	100	140911	AC278717.1
Homo sapiens chromosome 2 clone VMRC69-190J11, complete sequence	Homo sapiens	24.3	48.6	0.88	964	100	133503	AC278702.1
Homo sapiens chromosome 2 clone VMRC66-436L18, complete sequence	Homo sapiens	24.3	48.6	0.88	964	100	161034	AC278686.1
Homo sapiens chromosome 2 clone VMRC53-203I02, complete sequence	Homo sapiens	24.3	48.6	0.88	964	100	172240	AC278600.1
Homo sapiens chromosome 2 clone VMRC53-113D02, complete sequence	Homo sapiens	24.3	48.6	0.88	964	100	149923	AC278504.1
Homo sapiens chromosome 2 clone VMRC53-441N24, complete sequence	Homo sapiens	24.3	48.6	0.88	964	100	164733	AC278399.1
Homo sapiens chromosome 2 clone VMRC64-288C23, complete sequence	Homo sapiens	24.3	48.6	0.88	964	100	129182	AC278373.1
Homo sapiens chromosome 2 clone VMRC66-457G19, complete sequence	Homo sapiens	24.3	48.6	0.88	964	100	145642	AC278356.1
Homo sapiens chromosome 2 clone VMRC64-481G24, complete sequence	Homo sapiens	24.3	48.6	0.88	964	100	64356	AC278350.1
Homo sapiens chromosome 2 clone VMRC62-430I21, complete sequence	Homo sapiens	24.3	48.6	0.88	964	100	155750	AC278303.1
Homo sapiens chromosome 2 clone VMRC59-219I22, complete sequence	Homo sapiens	24.3	48.6	0.88	964	100	154422	AC278291.1
Homo sapiens chromosome 2 clone VMRC59-337D05, complete sequence	Homo sapiens	24.3	48.6	0.88	964	100	165007	AC278275.1
Homo sapiens chromosome 2 clone VMRC64-432E08, complete sequence	Homo sapiens	24.3	48.6	0.88	964	100	182623	AC278255.1
Homo sapiens dedicator of cytokinesis 4 (DOCK4), RefSeqGene on chromosome 7	Homo sapiens	24.3	48.6	0.88	964	100	487302	NG_028060.2
Homo sapiens multifunctional ROCO family signaling regulator 1 (MFHAS1), mRNA	Homo sapiens	24.3	48.6	0.77	964	100	6399	NM_004225.3
Homo sapiens LYR motif containing 7 (LYRM7), transcript variant 1, mRNA	Homo sapiens	24.3	48.6	0.66	964	100	6219	NM_181705.4
Homo sapiens neuroligin 1 (NLGN1), RefSeqGene on chromosome 3	Homo sapiens	24.3	48.6	0.66	964	100	905473	NG_046919.2
Homo sapiens astrotactin 2 (ASTN2), RefSeqGene on chromosome 9	Homo sapiens	24.3	48.6	0.66	964	100	998946	NG_021409.2
Homo sapiens forkhead box P2 (FOXP2), RefSeqGene on chromosome 7	Homo sapiens	24.3	48.6	0.77	964	100	614463	NG_007491.3
Homo sapiens chromosome 15 clone CH17-314I4, complete sequence	Homo sapiens	24.3	48.6	0.77	964	100	207636	AC278126.1
Homo sapiens discs large MAGUK scaffold protein 2 (DLG2), RefSeqGene on chromosome 11; nuclear gene for mitochondrial product	Homo sapiens	24.3	48.6	0.88	964	100	2180524	NG_021375.2
Homo sapiens erb-b2 receptor tyrosine kinase 4 (ERBB4), RefSeqGene on chromosome 2	Homo sapiens	24.3	48.6	1	964	100	1169912	NG_011805.2
Homo sapiens membrane associated guanylate kinase, WW and PDZ domain containing 2 (MAGI2), RefSeqGene on chromosome 7	Homo sapiens	24.3	48.6	1	964	100	1443518	NG_011487.2
Homo sapiens Rho GTPase activating protein 6 (ARHGAP6), RefSeqGene on chromosome X	Homo sapiens	24.3	48.6	1	964	93.75	535159	NG_012494.2
Homo sapiens zinc finger protein, FOG family member 2 (ZFPM2), RefSeqGene on chromosome 8	Homo sapiens	24.3	48.6	0.88	964	100	492621	NG_011723.2
Homo sapiens mediator complex subunit 23 (MED23), RefSeqGene on chromosome 6	Homo sapiens	24.3	48.6	0.88	964	100	61258	NG_031860.2
Homo sapiens dual specificity phosphatase 16 (DUSP16), RefSeqGene on chromosome 12	Homo sapiens	24.3	48.6	1	964	100	96233	NG_021402.2
Homo sapiens roundabout guidance receptor 2 (ROBO2), RefSeqGene on chromosome 3	Homo sapiens	24.3	48.6	0.66	964	100	1750271	NG_027734.2
Homo sapiens sperm associated antigen 1 (SPAG1), RefSeqGene on chromosome 8	Homo sapiens	24.3	48.6	0.88	964	93.75	90870	NG_033834.2
Homo sapiens protein tyrosine kinase 2 (PTK2), RefSeqGene on chromosome 8	Homo sapiens	24.3	48.6	0.88	964	100	349932	NG_029467.2
Homo sapiens huntingtin interacting protein 1 (HIP1), RefSeqGene on chromosome 7	Homo sapiens	24.3	48.6	0.88	964	100	211878	NG_023251.3
Homo sapiens interleukin 1 receptor accessory protein like 1 (IL1RAPL1), RefSeqGene on chromosome X	Homo sapiens	24.3	97.1	0.77	964	100	1375337	NG_008292.2
Homo sapiens contactin associated protein 2 (CNTNAP2), RefSeqGene on chromosome 7	Homo sapiens	24.3	97.1	0.77	964	100	2309998	NG_007092.3
Homo sapiens chr8:42884982-42884901 non-reference unique insertion sequence	Homo sapiens	24.3	48.6	0.88	964	100	740	MH534673.1
homo sapiens BAC clone VMRC66-509K18 from chromosome 8, complete sequence	Homo sapiens	24.3	48.6	0.66	964	100	164228	AC278041.1
homo sapiens BAC clone VMRC53-207E6 from chromosome 8, complete sequence	Homo sapiens	24.3	48.6	0.66	964	100	173057	AC278016.1
homo sapiens BAC clone VMRC53-219K24 from chromosome 8, complete sequence	Homo sapiens	24.3	48.6	0.66	964	100	161996	AC278003.1
Homo sapiens chromosome 2 clone CH17-107F19, complete sequence	Homo sapiens	24.3	48.6	0.66	964	100	198403	AC277933.1
Homo sapiens chromosome 16 clone CH17-52G17, complete sequence	Homo sapiens	24.3	48.6	0.66	964	100	211122	AC277982.1
Homo sapiens chromosome 17 clone CH17-299E23, complete sequence	Homo sapiens	24.3	48.6	1	964	100	202663	AC277890.1
Homo sapiens chromosome 1 clone CH17-358B19, complete sequence	Homo sapiens	24.3	48.6	0.77	964	100	235375	AC277844.1
Homo sapiens chromosome 11 clone CH17-218H19, complete sequence	Homo sapiens	24.3	48.6	1	964	100	223927	AC277808.1
Homo sapiens chromosome 16 clone CH17-201N5, complete sequence	Homo sapiens	24.3	48.6	0.66	964	100	249412	AC277790.1
Homo sapiens chromosome 7 clone VMRC62-424L4, complete sequence	Homo sapiens	24.3	48.6	0.88	964	100	162561	AC277723.1
Homo sapiens chromosome 2 clone VMRC64-161A6, complete sequence	Homo sapiens	24.3	48.6	0.66	964	100	49100	AC275866.1
Homo sapiens external transcribed spacer 18S ribosomal RNA gene, internal transcribed spacer 1, 5.8S ribosomal RNA gene, internal transcribed spacer 2, 28S ribosomal RNA gene, external transcribed spacer, and CDC27-like protein pseudogene, complete sequence	Homo sapiens	24.3	48.6	0.77	964	100	44838	KY962518.1
Homo sapiens phenylalanine hydroxylase (PAH), RefSeqGene on chromosome 12	Homo sapiens	24.3	48.6	1	964	100	128526	NG_008690.2
Homo sapiens clone BAC JH1 genomic sequence	Homo sapiens	24.3	97.1	0.77	964	100	162331	MF164269.1
Homo sapiens clone BAC JH12 genomic sequence	Homo sapiens	24.3	48.6	0.77	964	100	44249	MF164268.1
Homo sapiens clone BAC JH8 genomic sequence	Homo sapiens	24.3	48.6	0.77	964	100	44299	MF164267.1
Homo sapiens clone BAC JH5 genomic sequence	Homo sapiens	24.3	48.6	0.77	964	100	44352	MF164266.1
Homo sapiens clone BAC JH4 genomic sequence	Homo sapiens	24.3	48.6	0.77	964	100	61044	MF164264.1
Homo sapiens clone BAC JH14 genomic sequence	Homo sapiens	24.3	48.6	0.77	964	100	89130	MF164261.1
Homo sapiens clone BAC JH15 genomic sequence	Homo sapiens	24.3	48.6	0.77	964	100	44509	MF164260.1
Homo sapiens clone BAC JH18 genomic sequence	Homo sapiens	24.3	48.6	0.77	964	100	44525	MF164259.1
Homo sapiens clone BAC JH11 genomic sequence	Homo sapiens	24.3	97.1	0.77	964	100	84611	MF164258.1
Homo sapiens RNA polymerase I subunit A (POLR1A), RefSeqGene on chromosome 2	Homo sapiens	24.3	48.6	0.88	964	100	92940	NG_050742.2
Homo sapiens mono-ADP ribosylhydrolase 2 (MACROD2), RefSeqGene on chromosome 20	Homo sapiens	24.3	48.6	0.77	964	100	2064698	NG_054905.1
Homo sapiens RNA, 18S ribosomal pseudogene 5 (RNA18SP5) on chromosome 21	Homo sapiens	24.3	48.6	0.77	964	100	2063	NG_054875.1
Homo sapiens RNA, 18S ribosomal pseudogene 4 (RNA18SP4) on chromosome 22	Homo sapiens	24.3	48.6	0.77	964	100	2069	NG_054873.1
Homo sapiens RNA, 18S ribosomal pseudogene 3 (RNA18SP3) on chromosome 13	Homo sapiens	24.3	48.6	0.77	964	100	2069	NG_054871.1
Homo sapiens collagen type XXII alpha 1 chain (COL22A1), RefSeqGene on chromosome 8	Homo sapiens	24.3	48.6	0.88	964	100	332853	NG_054761.1
Homo sapiens alpha kinase 3 (ALPK3), RefSeqGene on chromosome 15	Homo sapiens	24.3	48.6	1	964	100	63852	NG_054748.1
Homo sapiens ABL breakpoint recombination region (LOC107980440) on chromosome 9	Homo sapiens	24.3	48.6	0.88	964	100	144212	NG_050744.1
homo sapiens BAC clone H_NH0310H21 from chromosome 2, complete sequence	Homo sapiens	24.3	48.6	1	964	100	172641	AC275649.1
Homo sapiens CUB and Sushi multiple domains 2 (CSMD2), RefSeqGene on chromosome 1	Homo sapiens	24.3	97.1	0.66	964	100	658844	NG_053181.1
Homo sapiens ankyrin repeat domain 31 (ANKRD31), RefSeqGene on chromosome 5	Homo sapiens	24.3	48.6	0.88	964	100	175623	NG_053151.1
homo sapiens BAC clone VMRC62-520E5 from chromosome 8, complete sequence	Homo sapiens	24.3	48.6	0.66	964	100	167702	AC275641.1
Homo sapiens collagen type XXIV alpha 1 chain (COL24A1), RefSeqGene on chromosome 1	Homo sapiens	24.3	48.6	0.66	964	100	435530	NG_053093.1
Homo sapiens zinc finger protein 341 (ZNF341), RefSeqGene on chromosome 20	Homo sapiens	24.3	48.6	0.88	964	100	67510	NG_053072.1
Homo sapiens zinc finger protein 148 (ZNF148), RefSeqGene on chromosome 3	Homo sapiens	24.3	48.6	0.66	964	100	156686	NG_052987.1
Homo sapiens neurexin 3 (NRXN3), RefSeqGene on chromosome 14	Homo sapiens	24.3	48.6	0.77	964	100	1704918	NG_052991.1
Homo sapiens RNA, 45S pre-ribosomal N2 (RNA45SN2), ribosomal RNA	Homo sapiens	24.3	48.6	0.77	964	100	13315	NR_146144.1
Homo sapiens RNA, 45S pre-ribosomal N3 (RNA45SN3), ribosomal RNA	Homo sapiens	24.3	48.6	0.77	964	100	13309	NR_146151.1
Homo sapiens RNA, 18S pre-ribosomal N4 (RNA18SN4), ribosomal RNA	Homo sapiens	24.3	48.6	0.77	964	100	1869	NR_146119.1
Homo sapiens RNA, 45S pre-ribosomal N4 (RNA45SN4), ribosomal RNA	Homo sapiens	24.3	48.6	0.77	964	100	13373	NR_146117.1
Homo sapiens RNA, 45S pre-ribosomal N5 (RNA45SN5), ribosomal RNA	Homo sapiens	24.3	48.6	0.77	964	100	13357	NR_046235.3
Homo sapiens neuroligin 4 X-linked (NLGN4X), RefSeqGene on chromosome X	Homo sapiens	24.3	48.6	0.88	964	100	345857	NG_008881.2
Homo sapiens POU class 6 homeobox 2 (POU6F2), RefSeqGene on chromosome 7	Homo sapiens	24.3	48.6	0.66	964	100	497724	NG_016022.2
Homo sapiens succinate-CoA ligase GDP-forming subunit beta (SUCLG2), RefSeqGene on chromosome 3; nuclear gene for mitochondrial product	Homo sapiens	24.3	48.6	0.66	964	100	420658	NG_052945.1
Homo sapiens clone 4373 breakpoint junction genomic sequence	Homo sapiens	24.3	48.6	0.88	964	100	154	KY507878.1
Human DNA sequence from clone CH17-290J22 on chromosome 6, complete sequence	Homo sapiens	24.3	48.6	1	964	100	113265	FO680664.8
Homo sapiens syntaxin binding protein 5L (STXBP5L), RefSeqGene on chromosome 3	Homo sapiens	24.3	48.6	0.88	964	100	523559	NG_052890.1
Homo sapiens clone NA12878_chr8_21766795_21766796 genomic sequence	Homo sapiens	24.3	48.6	1	964	100	2297	KY429877.1
Homo sapiens clone CHM1_8_21624308_21624309 genomic sequence	Homo sapiens	24.3	48.6	1	964	100	2318	KY429503.1
Homo sapiens RNA, 45S pre-ribosomal N1 (RNA45SN1), ribosomal RNA	Homo sapiens	24.3	48.6	0.77	964	100	13351	NR_145819.1
Homo sapiens RNA, 18S ribosomal N1 (RNA18SN1), ribosomal RNA	Homo sapiens	24.3	48.6	0.77	964	100	1869	NR_145820.1
Homo sapiens peptidyl arginine deiminase 3 (PADI3), RefSeqGene on chromosome 1	Homo sapiens	24.3	48.6	0.88	964	100	42155	NG_052788.1
Homo sapiens serine/threonine kinase 39 (STK39), RefSeqGene on chromosome 2	Homo sapiens	24.3	48.6	1	964	100	300576	NG_052783.1
Homo sapiens maternally expressed 3 (MEG3), RefSeqGene (LRG_1098) on chromosome 14	Homo sapiens	24.3	48.6	0.77	964	100	88617	NG_016853.2
Homo sapiens DEAH-box helicase 40 pseudogene 1 (DHX40P1) on chromosome 17	Homo sapiens	24.3	48.6	0.88	964	100	26553	NG_046682.2
Homo sapiens Ral GTPase activating protein catalytic subunit alpha 1 (RALGAPA1), RefSeqGene on chromosome 14	Homo sapiens	24.3	48.6	1	964	100	277972	NG_051667.1
Homo sapiens BAC clone VMRC66-8L14 from chromosome unknown, complete sequence	Homo sapiens	24.3	48.6	0.66	964	100	147912	AC275513.1
Homo sapiens YTH N6-methyladenosine RNA binding protein C2 (YTHDC2), RefSeqGene on chromosome 5	Homo sapiens	24.3	48.6	0.88	964	100	88605	NG_051594.1
Homo sapiens G00-119-674 (AMD1) gene, exons 1 through 9	Homo sapiens	24.3	48.6	0.88	964	100	14867	AH002603.2
Homo sapiens BAC clone VMRC64-26L17 from chromosome unknown, complete sequence	Homo sapiens	24.3	48.6	0.88	964	100	148075	AC275451.1
Homo sapiens proto-oncogene tyrosine-protein kinase (ABL) gene, complete cds, alternatively spliced; and unknown gene	Homo sapiens	24.3	48.6	0.88	964	100	179713	AH005332.2
Homo sapiens BAC clone VMRC62-132B19 from chromosome unknown, complete sequence	Homo sapiens	24.3	48.6	0.66	964	100	166744	AC275430.1
TPA: Homo sapiens IGH locus	Homo sapiens	24.3	48.6	0.88	964	100	1249050	BK063802.1
TPA: Homo sapiens isolate mHomSap3 IGH locus	Homo sapiens	24.3	48.6	0.88	964	100	1259983	BK063801.1
TPA: Homo sapiens isolate CHM13 IGH locus	Homo sapiens	24.3	48.6	0.88	964	100	1331461	BK063800.1
TPA: Homo sapiens IGH locus	Homo sapiens	24.3	48.6	0.88	964	100	1293408	BK063799.1
Homo sapiens BAC clone VMRC59-521A12 from chromosome unknown, complete sequence	Homo sapiens	24.3	48.6	0.88	964	100	185811	AC275294.1
Homo sapiens BAC clone VMRC64-485B4 from chromosome unknown, complete sequence	Homo sapiens	24.3	48.6	0.66	964	100	142946	AC275292.1
Homo sapiens vacuole membrane protein 1 (VMP1), RefSeqGene on chromosome 17	Homo sapiens	24.3	48.6	0.77	964	100	141791	NG_051107.1
Homo sapiens NEDD8-MDP1 readthrough (NEDD8-MDP1), RefSeqGene on chromosome 14	Homo sapiens	24.3	48.6	0.88	964	100	25449	NG_051059.1
Homo sapiens DnaJ heat shock protein family (Hsp40) member C13 (DNAJC13), RefSeqGene on chromosome 3	Homo sapiens	24.3	48.6	0.88	964	100	128506	NG_051045.1
Homo sapiens LDL receptor related protein 1B (LRP1B), RefSeqGene on chromosome 2	Homo sapiens	24.3	48.6	0.88	964	100	1908041	NG_051023.1
Homo sapiens exocyst complex component 6B (EXOC6B), RefSeqGene on chromosome 2	Homo sapiens	24.3	48.6	0.88	964	100	657065	NG_050967.1
Homo sapiens isolate HG01109 clone c=igh:1099576-1127227_h=2_i=0_t=1_/0/0_0 immunoglobulin heavy chain locus genomic sequence	Homo sapiens	24.3	48.6	0.88	964	100	39084	OP255809.1
Homo sapiens isolate HG01109 clone c=igh:1099576-1127227_h=1_i=0_t=1_/0/0_0 immunoglobulin heavy chain locus genomic sequence	Homo sapiens	24.3	48.6	0.88	964	100	38677	OP255769.1
Homo sapiens isolate HG00731 clone c=igh:1032016-1143738_h=2_i=0_t=6_/0/0_0 immunoglobulin heavy chain locus genomic sequence	Homo sapiens	24.3	48.6	0.88	964	100	100069	OP255671.1
Homo sapiens isolate HG00731 clone c=igh:1032016-1143738_h=1_i=0_t=6_/0/0_0 immunoglobulin heavy chain locus genomic sequence	Homo sapiens	24.3	48.6	0.88	964	100	113380	OP255628.1
Homo sapiens isolate HG03098 clone c=igh:1111391-1130859_h=2_i=0_t=1_/0/0_0 immunoglobulin heavy chain locus genomic sequence	Homo sapiens	24.3	48.6	0.88	964	100	27284	OP255519.1
Homo sapiens isolate HG03098 clone c=igh:1133641-1141763_h=2_i=1_t=2_/0/0_0 immunoglobulin heavy chain locus genomic sequence	Homo sapiens	24.3	48.6	0.88	964	100	7178	OP255490.1
Homo sapiens isolate HG03098 clone c=igh:1111391-1130859_h=1_i=0_t=1_/0/0_0 immunoglobulin heavy chain locus genomic sequence	Homo sapiens	24.3	48.6	0.88	964	100	27188	OP255447.1
Homo sapiens isolate NA19240 clone c=igh:1073075-1141763_h=2_i=0_t=6_/0/0_0 immunoglobulin heavy chain locus genomic sequence	Homo sapiens	24.3	48.6	0.88	964	100	76148	OP255353.1
Homo sapiens isolate NA19240 clone c=igh:1073075-1141763_h=1_i=0_t=3_/0/0_0 immunoglobulin heavy chain locus genomic sequence	Homo sapiens	24.3	48.6	0.88	964	100	76337	OP255290.1
Homo sapiens isolate HG02723 clone c=igh:1001259-1143734_h=2_i=0_t=6_/0/0_0 immunoglobulin heavy chain locus genomic sequence	Homo sapiens	24.3	48.6	0.88	964	100	129909	OP255234.1
Homo sapiens isolate HG02723 clone c=igh:1001259-1143734_h=1_i=0_t=6_/0/0_0 immunoglobulin heavy chain locus genomic sequence	Homo sapiens	24.3	48.6	0.88	964	100	120222	OP255207.1
Homo sapiens isolate HG00514 clone c=igh:1032676-1142954_h=2_i=0_t=11_/0/0_0 immunoglobulin heavy chain locus genomic sequence	Homo sapiens	24.3	48.6	0.88	964	100	114282	OP255096.1
Homo sapiens isolate HG00514 clone c=igh:1032676-1142954_h=1_i=0_t=4_/0/0_0 immunoglobulin heavy chain locus genomic sequence	Homo sapiens	24.3	48.6	0.88	964	100	118011	OP255070.1
Homo sapiens isolate HG00732 clone c=igh:1118366-1128607_h=2_i=0_t=1_/0/0_0 immunoglobulin heavy chain locus genomic sequence	Homo sapiens	24.3	48.6	0.88	964	100	20563	OP254949.1
Homo sapiens isolate HG00732 clone c=igh:1118366-1128607_h=1_i=1_t=2_/0/0_0 immunoglobulin heavy chain locus genomic sequence	Homo sapiens	24.3	48.6	0.88	964	100	7106	OP254901.1
Homo sapiens isolate HG00732 clone c=igh:1118366-1128607_h=1_i=0_t=2_/0/0_0 immunoglobulin heavy chain locus genomic sequence	Homo sapiens	24.3	48.6	0.88	964	100	21632	OP254900.1
Homo sapiens isolate HG00513 clone c=igh:1081828-1193129_h=0_i=0_t=8_/0/0_0 immunoglobulin heavy chain locus genomic sequence	Homo sapiens	24.3	48.6	0.88	964	100	61887	OP254887.1
Homo sapiens isolate HG01243 clone c=igh:1103211-1193129_h=0_i=3_t=6_/0/0_0 immunoglobulin heavy chain locus genomic sequence	Homo sapiens	24.3	48.6	0.88	964	100	3490	OP254729.1
Homo sapiens isolate HG01243 clone c=igh:1103211-1193129_h=0_i=1_t=6_/0/0_0 immunoglobulin heavy chain locus genomic sequence	Homo sapiens	24.3	48.6	0.88	964	100	15689	OP254727.1
Homo sapiens isolate HG01243 clone c=igh:1103211-1193129_h=0_i=0_t=6_/0/0_0 immunoglobulin heavy chain locus genomic sequence	Homo sapiens	24.3	48.6	0.88	964	100	40515	OP254726.1
Homo sapiens isolate HG00733 clone c=igh:1032016-1142954_h=2_i=0_t=3_/0/0_0 immunoglobulin heavy chain locus genomic sequence	Homo sapiens	24.3	48.6	0.88	964	100	117426	OP254536.1
Homo sapiens isolate HG00733 clone c=igh:1032016-1142954_h=1_i=0_t=5_/0/0_0 immunoglobulin heavy chain locus genomic sequence	Homo sapiens	24.3	48.6	0.88	964	100	112708	OP254483.1
Homo sapiens isolate NA12878 clone c=igh:1006078-1143151_h=2_i=0_t=4_/0/0_0 immunoglobulin heavy chain locus genomic sequence	Homo sapiens	24.3	48.6	0.88	964	100	123331	OP254405.1
Homo sapiens isolate NA12878 clone c=igh:1006078-1143151_h=1_i=0_t=3_/0/0_0 immunoglobulin heavy chain locus genomic sequence	Homo sapiens	24.3	48.6	0.88	964	100	123276	OP254369.1
Homo sapiens chromosome 1 SM-20 (C1orf12) gene, complete cds	Homo sapiens	24.3	48.6	0.77	964	100	52490	AH010015.2
Homo sapiens Rad51 gene, complete cds	Homo sapiens	24.3	48.6	0.77	964	100	14453	AH008074.2
Homo sapiens chromosome 1 clone CH17-7N6, complete sequence	Homo sapiens	24.3	48.6	0.88	964	100	204781	AC270713.1
Homo sapiens chromosome 7 clone CH17-61K4, complete sequence	Homo sapiens	24.3	48.6	0.88	964	100	207768	AC270699.1
Homo sapiens chromosome 7 clone CH17-319I18, complete sequence	Homo sapiens	24.3	48.6	0.88	964	100	222181	AC270694.1
Homo sapiens chromosome 2 clone CH17-286O7, complete sequence	Homo sapiens	24.3	48.6	0.88	964	100	207310	AC270687.1
Homo sapiens chromosome 7 clone CH17-380K16, complete sequence	Homo sapiens	24.3	48.6	0.88	964	100	189763	AC270579.1
Homo sapiens chromosome 7 clone CH17-192J22, complete sequence	Homo sapiens	24.3	48.6	0.88	964	100	216881	AC270510.1
Homo sapiens collagen type XXV alpha 1 chain (COL25A1), RefSeqGene on chromosome 4	Homo sapiens	24.3	48.6	0.77	964	100	501028	NG_047204.1
Homo sapiens transient receptor potential cation channel subfamily M member 3 (TRPM3), RefSeqGene on chromosome 9	Homo sapiens	24.3	48.6	0.77	964	100	924862	NG_047197.1
Homo sapiens contactin 5 (CNTN5), RefSeqGene on chromosome 11	Homo sapiens	24.3	48.6	1	964	100	1344910	NG_047156.1
Homo sapiens piccolo presynaptic cytomatrix protein (PCLO), RefSeqGene on chromosome 7	Homo sapiens	24.3	48.6	0.66	964	100	415877	NG_047145.1
Homo sapiens solute carrier family 8 member A3 (SLC8A3), RefSeqGene on chromosome 14	Homo sapiens	24.3	48.6	0.88	964	100	186396	NG_047080.1
Homo sapiens neural EGFL like 1 (NELL1), RefSeqGene on chromosome 11	Homo sapiens	24.3	48.6	0.88	964	100	913136	NG_047064.1
Homo sapiens G protein subunit beta 1 (GNB1), RefSeqGene on chromosome 1	Homo sapiens	24.3	48.6	1	964	100	112833	NG_047052.1
Homo sapiens protein tyrosine phosphatase non-receptor type 3 (PTPN3), RefSeqGene on chromosome 9	Homo sapiens	24.3	48.6	0.88	964	100	169660	NG_047071.1
Homo sapiens lysine demethylase 5A (KDM5A), RefSeqGene on chromosome 12	Homo sapiens	24.3	48.6	0.66	964	100	116399	NG_046993.1
Homo sapiens RCC1 and BTB domain containing protein 1 (RCBTB1), RefSeqGene on chromosome 13	Homo sapiens	24.3	48.6	0.88	964	100	60663	NG_046892.1
Homo sapiens acetyl-CoA carboxylase beta (ACACB), RefSeqGene on chromosome 12	Homo sapiens	24.3	48.6	0.88	964	100	164043	NG_046907.1
Homo sapiens immunoglobulin heavy locus (IGH) on chromosome 14	Homo sapiens	24.3	48.6	0.88	964	100	1293908	NG_001019.6
Homo sapiens BAC clone VMRC64-157M10 from chromosome unknown, complete sequence	Homo sapiens	24.3	48.6	0.66	964	100	142567	AC270452.1
Homo sapiens chromosome 8 clone CH17-401E19, complete sequence	Homo sapiens	24.3	48.6	0.66	964	100	172689	AC270298.1
Homo sapiens chromosome 8 clone CH17-347E16, complete sequence	Homo sapiens	24.3	48.6	0.77	964	100	217970	AC270277.1
Homo sapiens chromosome 8 clone CH17-82E17, complete sequence	Homo sapiens	24.3	48.6	0.77	964	100	256325	AC270272.1
Homo sapiens chromosome 8 clone CH17-436E1, complete sequence	Homo sapiens	24.3	48.6	0.77	964	100	204657	AC270261.1
Homo sapiens clone BAC 326H2 RAD51 gene, complete cds	Homo sapiens	24.3	48.6	0.77	964	100	10813	AH009289.2
Homo sapiens thyroid hormone receptor interactor 4 (TRIP4), RefSeqGene on chromosome 15	Homo sapiens	24.3	48.6	1	964	100	74500	NG_046848.1
Homo sapiens signal induced proliferation associated 1 like 3 (SIPA1L3), RefSeqGene on chromosome 19	Homo sapiens	24.3	48.6	0.88	964	100	308152	NG_046730.1
Homo sapiens peptidylglycine alpha-amidating monooxygenase (PAM), RefSeqGene on chromosome 5	Homo sapiens	24.3	48.6	1	964	100	283323	NG_029444.2
Homo sapiens dystonin (DST), RefSeqGene on chromosome 6	Homo sapiens	24.3	48.6	1	964	100	503642	NG_029322.2
Homo sapiens ReSE screen-validated silencer GRCh37_chr4:53505773-53506003 (LOC129661275) on chromosome 4	Homo sapiens	24.3	48.6	0.88	964	100	431	NG_158312.1
Homo sapiens poly(A)-specific ribonuclease (PARN), RefSeqGene (LRG_1286) on chromosome 16	Homo sapiens	24.3	48.6	0.66	964	100	201572	NG_042871.1
PREDICTED: Homo sapiens zinc finger protein 484 (ZNF484), transcript variant X8, mRNA	Homo sapiens	24.3	48.6	0.77	964	100	10834	XM_054363927.1
PREDICTED: Homo sapiens sorting nexin family member 30 (SNX30), transcript variant X7, misc_RNA	Homo sapiens	24.3	48.6	0.77	964	100	10961	XR_008488029.1
PREDICTED: Homo sapiens DNA primase subunit 2 (PRIM2), transcript variant X3, mRNA	Homo sapiens	24.3	48.6	0.66	964	100	8793	XM_054355810.1
PREDICTED: Homo sapiens eukaryotic translation initiation factor 4E nuclear import factor 1 (EIF4ENIF1), transcript variant X5, mRNA	Homo sapiens	24.3	48.6	0.88	964	100	7750	XM_054325798.1
PREDICTED: Homo sapiens eukaryotic translation initiation factor 4E nuclear import factor 1 (EIF4ENIF1), transcript variant X4, mRNA	Homo sapiens	24.3	48.6	0.88	964	100	7753	XM_054325797.1
PREDICTED: Homo sapiens HAUS augmin like complex subunit 5 (HAUS5), transcript variant X2, mRNA	Homo sapiens	24.3	48.6	0.77	964	100	4141	XM_054320370.1
PREDICTED: Homo sapiens RAD51 recombinase (RAD51), transcript variant X6, mRNA	Homo sapiens	24.3	48.6	0.77	964	100	1909	XM_054378571.1
PREDICTED: Homo sapiens RAD51 recombinase (RAD51), transcript variant X5, mRNA	Homo sapiens	24.3	48.6	0.77	964	100	2150	XM_054378570.1
PREDICTED: Homo sapiens RAD51 recombinase (RAD51), transcript variant X4, mRNA	Homo sapiens	24.3	48.6	0.77	964	100	2279	XM_054378569.1
PREDICTED: Homo sapiens RAD51 recombinase (RAD51), transcript variant X3, mRNA	Homo sapiens	24.3	48.6	0.77	964	100	2416	XM_054378568.1
PREDICTED: Homo sapiens RAD51 recombinase (RAD51), transcript variant X2, mRNA	Homo sapiens	24.3	48.6	0.77	964	100	2401	XM_054378567.1
PREDICTED: Homo sapiens RAD51 recombinase (RAD51), transcript variant X1, mRNA	Homo sapiens	24.3	48.6	0.77	964	100	2272	XM_054378566.1
PREDICTED: Homo sapiens calcyphosine 2 (CAPS2), transcript variant X7, mRNA	Homo sapiens	24.3	48.6	0.77	964	100	5358	XM_054373554.1
PREDICTED: Homo sapiens calcyphosine 2 (CAPS2), transcript variant X4, mRNA	Homo sapiens	24.3	48.6	0.77	964	100	9839	XM_054373552.1
PREDICTED: Homo sapiens calcyphosine 2 (CAPS2), transcript variant X3, mRNA	Homo sapiens	24.3	48.6	0.77	964	100	9894	XM_054373551.1
PREDICTED: Homo sapiens calcyphosine 2 (CAPS2), transcript variant X1, mRNA	Homo sapiens	24.3	48.6	0.77	964	100	10547	XM_054373550.1
PREDICTED: Homo sapiens calcyphosine 2 (CAPS2), transcript variant X15, mRNA	Homo sapiens	24.3	48.6	0.77	964	100	10243	XM_054373549.1
PREDICTED: Homo sapiens FGGY carbohydrate kinase domain containing (FGGY), transcript variant X44, mRNA	Homo sapiens	24.3	48.6	0.77	964	100	12974	XM_054337494.1
PREDICTED: Homo sapiens FGGY carbohydrate kinase domain containing (FGGY), transcript variant X36, mRNA	Homo sapiens	24.3	48.6	0.77	964	100	13056	XM_054337488.1
Homo sapiens anoctamin 3 (ANO3), RefSeqGene on chromosome 11	Homo sapiens	24.3	48.6	0.66	964	100	481167	NG_042856.1
Homo sapiens BAC clone VMRC59-196B6 from chromosome unknown, complete sequence	Homo sapiens	24.3	48.6	0.66	964	100	156693	AC270116.1
Homo sapiens BAC clone VMRC59-196B7 from chromosome unknown, complete sequence	Homo sapiens	24.3	48.6	0.66	964	100	162633	AC270115.1
Homo sapiens DDHD domain containing 1 (DDHD1), RefSeqGene on chromosome 14	Homo sapiens	24.3	48.6	0.88	964	100	123589	NG_042832.1
Homo sapiens netrin G1 (NTNG1), RefSeqGene on chromosome 1	Homo sapiens	24.3	48.6	0.66	964	100	351982	NG_042821.1
Homo sapiens BAC clone CH17-292P3 from chromosome 16, complete sequence	Homo sapiens	24.3	48.6	0.66	964	100	202404	AC269968.1
Homo sapiens NANOG hESC enhancer GRCh37_chrX:29749637-29750178 (LOC127897363) on chromosome X	Homo sapiens	24.3	48.6	0.77	964	100	742	NG_148445.1
Homo sapiens H3K4me1 hESC enhancer GRCh37_chr17:70663581-70664223 (LOC127887769) on chromosome 17	Homo sapiens	24.3	48.6	0.88	964	100	843	NG_137399.1
Homo sapiens H3K4me1 hESC enhancer GRCh37_chr17:27617119-27617619 (LOC127886394) on chromosome 17	Homo sapiens	24.3	48.6	0.88	964	100	701	NG_136114.1
Homo sapiens H3K4me1 hESC enhancer GRCh37_chr17:14213623-14214143 (LOC127885842) on chromosome 17	Homo sapiens	24.3	48.6	0.66	964	100	721	NG_135577.1
Homo sapiens MED14-independent group 3 enhancer GRCh37_chr7:101595769-101596968 (LOC111776221) on chromosome 7	Homo sapiens	24.3	48.6	0.88	964	100	1571	NG_056190.3
Homo sapiens H3K4me1 hESC enhancer GRCh37_chr1:17585529-17586030 (LOC127267753) on chromosome 1	Homo sapiens	24.3	48.6	0.88	964	100	702	NG_089614.1
Homo sapiens BAC clone CH17-461F6 from chromosome 19, complete sequence	Homo sapiens	24.3	48.6	0.88	964	100	216355	AC256232.1
Chain 2, 18S rRNA	Homo sapiens	24.3	48.6	0.77	964	100	1873	7WTT_2
Homo sapiens interleukin 31 receptor A (IL31RA), RefSeqGene on chromosome 5	Homo sapiens	24.3	48.6	0.77	964	100	90062	NG_029436.2
Homo sapiens solute carrier family 24 member 2 (SLC24A2), RefSeqGene on chromosome 9	Homo sapiens	24.3	48.6	0.66	964	100	807438	NG_029734.2
Homo sapiens myosin XVIIIA (MYO18A), RefSeqGene on chromosome 17	Homo sapiens	24.3	48.6	1	964	100	148606	NG_051989.2
Homo sapiens phosphodiesterase 3A (PDE3A), RefSeqGene on chromosome 12	Homo sapiens	24.3	48.6	0.88	964	100	327047	NG_030033.2
Homo sapiens LanC like family member 3 (LANCL3), RefSeqGene on chromosome X	Homo sapiens	24.3	48.6	0.88	964	100	119803	NG_016368.2
Homo sapiens prickle planar cell polarity protein 2 (PRICKLE2), RefSeqGene on chromosome 3	Homo sapiens	24.3	48.6	0.66	964	100	182938	NG_031930.2
Homo sapiens glutamate ionotropic receptor delta type subunit 2 (GRID2), RefSeqGene on chromosome 4	Homo sapiens	24.3	48.6	0.77	964	100	1513491	NG_034113.2
Homo sapiens RB binding protein 8, endonuclease (RBBP8), RefSeqGene on chromosome 18	Homo sapiens	24.3	48.6	0.88	964	100	119348	NG_012121.2
Homo sapiens PPARG coactivator 1 beta (PPARGC1B), RefSeqGene on chromosome 5	Homo sapiens	24.3	48.6	0.77	964	100	134650	NG_016747.2
Homo sapiens NBAS subunit of NRZ tethering complex (NBAS), RefSeqGene on chromosome 2	Homo sapiens	24.3	48.6	0.66	964	100	789426	NG_032964.2
Homo sapiens 5-methyltetrahydrofolate-homocysteine methyltransferase reductase (MTRR), RefSeqGene on chromosome 5; nuclear gene for mitochondrial product	Homo sapiens	24.3	48.6	0.77	964	100	57255	NG_008856.2
Homo sapiens DNA primase subunit 2 (PRIM2), RefSeqGene on chromosome 6	Homo sapiens	24.3	48.6	0.66	964	100	432311	NG_034261.2
Homo sapiens NPC intracellular cholesterol transporter 1 (NPC1), RefSeqGene on chromosome 18	Homo sapiens	24.3	48.6	0.88	964	100	87323	NG_012795.2
Homo sapiens succinyl-CoA:glutarate-CoA transferase (SUGCT), RefSeqGene on chromosome 7	Homo sapiens	24.3	48.6	0.77	964	100	910812	NG_023422.3
Homo sapiens elongator acetyltransferase complex subunit 4 (ELP4), RefSeqGene on chromosome 11	Homo sapiens	24.3	48.6	0.77	964	100	287558	NG_034086.2
Homo sapiens DNA meiotic recombinase 1 (DMC1), RefSeqGene on chromosome 22	Homo sapiens	24.3	48.6	0.88	964	100	68037	NG_017203.2
Homo sapiens glycine receptor alpha 2 (GLRA2), RefSeqGene on chromosome X	Homo sapiens	24.3	48.6	0.88	964	100	290034	NG_016459.3
Homo sapiens A-kinase anchoring protein 7 (AKAP7), RefSeqGene on chromosome 6	Homo sapiens	24.3	48.6	0.88	964	100	164906	NG_029123.2
Homo sapiens diaphanous related formin 2 (DIAPH2), RefSeqGene on chromosome X	Homo sapiens	24.3	97.1	1	964	100	927156	NG_008433.3
Homo sapiens olfactory receptor family 52 subfamily B member 4 (OR52B4), transcript variant 1, non-coding, non-coding RNA	Homo sapiens	24.3	48.6	1	964	100	1123	NR_178069.1
Homo sapiens MCC regulator of WNT signaling pathway (MCC), RefSeqGene on chromosome 5	Homo sapiens	24.3	48.6	0.77	964	100	473348	NG_012265.2
Homo sapiens RAN binding protein 2 (RANBP2), RefSeqGene on chromosome 2	Homo sapiens	24.3	48.6	0.88	964	100	1129820	NG_012210.2
Homo sapiens ATP binding cassette subfamily A member 4 (ABCA4), RefSeqGene on chromosome 1	Homo sapiens	24.3	48.6	0.77	964	100	135315	NG_009073.2
Homo sapiens helicase for meiosis 1 (HFM1), RefSeqGene on chromosome 1	Homo sapiens	24.3	48.6	0.66	964	100	154242	NG_034120.2
Homo sapiens chromodomain helicase DNA binding protein 6 (CHD6), RefSeqGene on chromosome 20	Homo sapiens	24.3	48.6	0.77	964	100	223295	NG_050686.2
Homo sapiens TEK receptor tyrosine kinase (TEK), RefSeqGene on chromosome 9	Homo sapiens	24.3	48.6	1	964	100	128038	NG_011828.2
Homo sapiens terminal nucleotidyltransferase 5D (TENT5D), RefSeqGene on chromosome X	Homo sapiens	24.3	48.6	0.88	964	100	116806	NG_016384.3
Homo sapiens nuclear export mediator factor (NEMF), RefSeqGene on chromosome 14	Homo sapiens	24.3	48.6	0.88	964	100	77706	NG_051075.2
Homo sapiens FAM161 centrosomal protein A (FAM161A), RefSeqGene on chromosome 2	Homo sapiens	24.3	48.6	0.88	964	100	60821	NG_028125.2
Homo sapiens phospholipase C beta 1 (PLCB1), RefSeqGene on chromosome 20	Homo sapiens	24.3	48.6	0.88	964	100	759635	NG_028168.2
Homo sapiens acid sensing ion channel subunit 2 (ASIC2), RefSeqGene on chromosome 17	Homo sapiens	24.3	48.6	1	964	100	1150682	NG_029763.2
Homo sapiens adhesion G protein-coupled receptor G6 (ADGRG6), RefSeqGene on chromosome 6	Homo sapiens	24.3	48.6	0.66	964	100	151255	NG_011839.2
Homo sapiens par-3 family cell polarity regulator (PARD3), RefSeqGene on chromosome 10	Homo sapiens	24.3	48.6	0.88	964	100	712736	NG_052602.2
Homo sapiens ELAV like RNA binding protein 2 (ELAVL2), RefSeqGene on chromosome 9	Homo sapiens	24.3	48.6	0.88	964	100	167498	NG_016425.3
Homo sapiens thrombospondin type laminin G domain and EAR repeats (TSPEAR), RefSeqGene on chromosome 21	Homo sapiens	24.3	48.6	0.77	964	100	220680	NG_033806.2
Homo sapiens sodium/potassium transporting ATPase interacting 2 (NKAIN2), RefSeqGene on chromosome 6	Homo sapiens	24.3	48.6	0.77	964	100	1028776	NG_021365.2
Homo sapiens sodium voltage-gated channel alpha subunit 10 (SCN10A), RefSeqGene on chromosome 3	Homo sapiens	24.3	48.6	0.77	964	100	126411	NG_031891.3
Homo sapiens isolate c=igh:1127079-1142954_h=2_i=0_t=1_/0/0_0 IGH locus genomic sequence	Homo sapiens	24.3	48.6	0.88	964	100	23479	ON360824.1
Homo sapiens isolate c=igh:1127079-1142954_h=1_i=0_t=1_/0/0_0 IGH locus genomic sequence	Homo sapiens	24.3	48.6	0.88	964	100	21549	ON360770.1
Chain 2, 18S ribosomal RNA	Homo sapiens	24.3	48.6	0.77	964	100	1656	7TQL_2
PREDICTED: Homo sapiens uncharacterized LOC107985675 (LOC107985675), transcript variant X5, ncRNA	Homo sapiens	24.3	48.6	0.77	964	100	8359	XR_007091097.1
PREDICTED: Homo sapiens uncharacterized LOC124902114 (LOC124902114), transcript variant X10, ncRNA	Homo sapiens	24.3	48.6	0.88	964	100	15208	XR_007079893.1
PREDICTED: Homo sapiens uncharacterized LOC124902114 (LOC124902114), transcript variant X8, ncRNA	Homo sapiens	24.3	48.6	0.88	964	100	17220	XR_007079891.1
PREDICTED: Homo sapiens uncharacterized LOC124908039 (LOC124908039), ncRNA	Homo sapiens	24.3	48.6	1	964	100	16350	XR_007088548.1
PREDICTED: Homo sapiens 18S ribosomal RNA (LOC124907654), rRNA	Homo sapiens	24.3	48.6	0.77	964	100	1872	XR_007086113.1
PREDICTED: Homo sapiens 18S ribosomal RNA (LOC124907457), rRNA	Homo sapiens	24.3	48.6	0.77	964	100	1896	XR_007085225.1
PREDICTED: Homo sapiens uncharacterized LOC124903399 (LOC124903399), transcript variant X1, ncRNA	Homo sapiens	24.3	48.6	0.88	964	100	10132	XR_007085090.1
PREDICTED: Homo sapiens uncharacterized LOC124903399 (LOC124903399), transcript variant X2, ncRNA	Homo sapiens	24.3	48.6	0.88	964	100	6141	XR_007085089.1
PREDICTED: Homo sapiens 18S ribosomal RNA (LOC124907243), rRNA	Homo sapiens	24.3	48.6	0.77	964	100	1869	XR_007084308.1
PREDICTED: Homo sapiens uncharacterized LOC124900412 (LOC124900412), ncRNA	Homo sapiens	24.3	48.6	0.88	964	100	51164	XR_007070831.1
PREDICTED: Homo sapiens uncharacterized LOC107985675 (LOC107985675), transcript variant X4, ncRNA	Homo sapiens	24.3	48.6	0.77	964	100	6994	XR_007068387.1
PREDICTED: Homo sapiens uncharacterized LOC124902114 (LOC124902114), transcript variant X5, ncRNA	Homo sapiens	24.3	48.6	0.88	964	100	12989	XR_007061407.1
PREDICTED: Homo sapiens uncharacterized LOC124902114 (LOC124902114), transcript variant X3, ncRNA	Homo sapiens	24.3	48.6	0.88	964	100	15001	XR_007061405.1
PREDICTED: Homo sapiens sorting nexin family member 30 (SNX30), transcript variant X7, misc_RNA	Homo sapiens	24.3	48.6	0.77	964	100	10528	XR_007061306.1
PREDICTED: Homo sapiens DNA primase subunit 2 (PRIM2), transcript variant X3, mRNA	Homo sapiens	24.3	48.6	0.66	964	100	8793	XM_047418989.1
PREDICTED: Homo sapiens anaphase promoting complex subunit 10 (ANAPC10), transcript variant X7, mRNA	Homo sapiens	24.3	48.6	0.88	964	100	18823	XM_047449505.1
PREDICTED: Homo sapiens uncharacterized LOC105373709 (LOC105373709), transcript variant X2, ncRNA	Homo sapiens	24.3	48.6	0.66	964	100	8277	XR_001739755.2
PREDICTED: Homo sapiens RAD51 associated protein 2 (RAD51AP2), transcript variant X4, mRNA	Homo sapiens	24.3	48.6	0.77	964	100	19301	XM_047445730.1
PREDICTED: Homo sapiens HAUS augmin like complex subunit 5 (HAUS5), transcript variant X2, mRNA	Homo sapiens	24.3	48.6	0.77	964	100	4133	XM_011526684.3
PREDICTED: Homo sapiens RAD51 recombinase (RAD51), transcript variant X6, mRNA	Homo sapiens	24.3	48.6	0.77	964	100	1909	XM_047432925.1
PREDICTED: Homo sapiens RAD51 recombinase (RAD51), transcript variant X5, mRNA	Homo sapiens	24.3	48.6	0.77	964	100	2150	XM_011521861.3
PREDICTED: Homo sapiens RAD51 recombinase (RAD51), transcript variant X4, mRNA	Homo sapiens	24.3	48.6	0.77	964	100	2279	XM_011521858.3
PREDICTED: Homo sapiens RAD51 recombinase (RAD51), transcript variant X3, mRNA	Homo sapiens	24.3	48.6	0.77	964	100	2416	XM_011521859.3
PREDICTED: Homo sapiens RAD51 recombinase (RAD51), transcript variant X2, mRNA	Homo sapiens	24.3	48.6	0.77	964	100	2332	XM_011521860.3
PREDICTED: Homo sapiens RAD51 recombinase (RAD51), transcript variant X1, mRNA	Homo sapiens	24.3	48.6	0.77	964	100	2272	XM_011521857.3
PREDICTED: Homo sapiens uncharacterized LOC124903399 (LOC124903399), transcript variant X1, ncRNA	Homo sapiens	24.3	48.6	0.88	964	100	11431	XR_007064370.1
PREDICTED: Homo sapiens calcyphosine 2 (CAPS2), transcript variant X4, mRNA	Homo sapiens	24.3	48.6	0.77	964	100	9837	XM_047429727.1
PREDICTED: Homo sapiens calcyphosine 2 (CAPS2), transcript variant X3, mRNA	Homo sapiens	24.3	48.6	0.77	964	100	9892	XM_047429726.1
PREDICTED: Homo sapiens calcyphosine 2 (CAPS2), transcript variant X2, mRNA	Homo sapiens	24.3	48.6	0.77	964	100	10757	XM_047429725.1
PREDICTED: Homo sapiens calcyphosine 2 (CAPS2), transcript variant X1, mRNA	Homo sapiens	24.3	48.6	0.77	964	100	10545	XM_047429724.1
PREDICTED: Homo sapiens uncharacterized LOC124900412 (LOC124900412), ncRNA	Homo sapiens	24.3	48.6	0.88	964	100	50408	XR_007066718.1
Human DNA sequence from clone WI2-3205G10 on chromosome 14, complete sequence	Homo sapiens	24.3	48.6	0.88	964	100	26244	FO704700.4
Homo sapiens chromosome 12 clone CH17-320A7, complete sequence	Homo sapiens	24.3	48.6	1	964	100	198183	AC255400.1
Homo sapiens chromosome 1 clone CH17-68I14, complete sequence	Homo sapiens	24.3	97.1	0.66	964	100	195068	AC255380.1
Homo sapiens leucine zipper like post translational regulator 1 (LZTR1), RefSeqGene (LRG_989) on chromosome 22	Homo sapiens	24.3	48.6	0.77	964	100	23769	NG_034193.1
Homo sapiens LYR motif containing 7 (LYRM7), RefSeqGene on chromosome 5	Homo sapiens	24.3	48.6	0.66	964	100	41513	NG_034163.1
Homo sapiens tubulin beta pseudogene 1 (TUBBP1) on chromosome 8	Homo sapiens	24.3	48.6	0.88	964	100	1865	NG_001206.4
Homo sapiens acyl-CoA dehydrogenase medium chain (ACADM), RefSeqGene (LRG_838) on chromosome 1; nuclear gene for mitochondrial product	Homo sapiens	24.3	48.6	0.88	964	100	70218	NG_007045.2
Homo sapiens primase 2B, pseudogene (PRIM2BP) on chromosome 6	Homo sapiens	24.3	48.6	0.66	964	100	264429	NG_034112.1
Chain L1, 18S rRNA	Homo sapiens	24.3	48.6	0.77	964	100	1872	7MQ9_L1
Homo sapiens protein-L-isoaspartate (D-aspartate) O-methyltransferase (PCMT1), RefSeqGene on chromosome 6	Homo sapiens	24.3	48.6	0.88	964	100	68727	NG_033960.1
Homo sapiens cut like homeobox 1 (CUX1), RefSeqGene (LRG_1123) on chromosome 7	Homo sapiens	24.3	48.6	0.88	964	100	475056	NG_029476.2
Homo sapiens G protein subunit alpha q (GNAQ), RefSeqGene (LRG_1110) on chromosome 9	Homo sapiens	24.3	48.6	0.88	964	100	322030	NG_027904.2
Homo sapiens clone LA13_165F6 sequence	Homo sapiens	24.3	48.6	0.77	964	100	36220	KC876030.1
Homo sapiens clone LA14_101B3 sequence	Homo sapiens	24.3	48.6	0.77	964	100	39640	KC876029.1
Homo sapiens clone N29M24 sequence	Homo sapiens	24.3	48.6	0.77	964	100	45878	KC876027.1
Human DNA sequence from clone RP11-759G12 on chromosome 22, complete sequence	Homo sapiens	24.3	48.6	1	964	100	177121	FO681547.3
Homo sapiens BAC clone CH17-298H2 from chromosome unknown, complete sequence	Homo sapiens	24.3	48.6	0.66	964	100	211200	AC243743.3
Homo sapiens isolate Tib046 hypoxia-inducible factor prolyl hydroxylase 2 (EGLN1) gene, complete cds	Homo sapiens	24.3	48.6	0.77	964	100	59413	KC554064.1
Homo sapiens isolate Tib045 hypoxia-inducible factor prolyl hydroxylase 2 (EGLN1) gene, complete cds	Homo sapiens	24.3	48.6	0.77	964	100	59413	KC554063.1
Homo sapiens isolate Tib016 hypoxia-inducible factor prolyl hydroxylase 2 (EGLN1) gene, complete cds	Homo sapiens	24.3	48.6	0.77	964	100	59413	KC554034.1
Homo sapiens isolate Tib042 hypoxia-inducible factor prolyl hydroxylase 2 (EGLN1) gene, complete cds	Homo sapiens	24.3	48.6	0.77	964	100	59413	KC554060.1
Homo sapiens isolate Tib041 hypoxia-inducible factor prolyl hydroxylase 2 (EGLN1) gene, complete cds	Homo sapiens	24.3	48.6	0.77	964	100	59413	KC554059.1
Homo sapiens isolate Tib040 hypoxia-inducible factor prolyl hydroxylase 2 (EGLN1) gene, complete cds	Homo sapiens	24.3	48.6	0.77	964	100	59413	KC554058.1
Homo sapiens isolate Tib039 hypoxia-inducible factor prolyl hydroxylase 2 (EGLN1) gene, complete cds	Homo sapiens	24.3	48.6	0.77	964	100	59413	KC554057.1
Homo sapiens isolate Tib032 hypoxia-inducible factor prolyl hydroxylase 2 (EGLN1) gene, complete cds	Homo sapiens	24.3	48.6	0.77	964	100	59413	KC554050.1
Homo sapiens isolate Tib007 hypoxia-inducible factor prolyl hydroxylase 2 (EGLN1) gene, complete cds	Homo sapiens	24.3	48.6	0.77	964	100	59413	KC554025.1
Homo sapiens isolate Tib036 hypoxia-inducible factor prolyl hydroxylase 2 (EGLN1) gene, complete cds	Homo sapiens	24.3	48.6	0.77	964	100	59413	KC554054.1
Homo sapiens isolate Tib035 hypoxia-inducible factor prolyl hydroxylase 2 (EGLN1) gene, complete cds	Homo sapiens	24.3	48.6	0.77	964	100	59413	KC554053.1
Homo sapiens isolate Tib034 hypoxia-inducible factor prolyl hydroxylase 2 (EGLN1) gene, complete cds	Homo sapiens	24.3	48.6	0.77	964	100	59413	KC554052.1
Homo sapiens isolate Tib033 hypoxia-inducible factor prolyl hydroxylase 2 (EGLN1) gene, complete cds	Homo sapiens	24.3	48.6	0.77	964	100	59413	KC554051.1
Homo sapiens isolate Tib031 hypoxia-inducible factor prolyl hydroxylase 2 (EGLN1) gene, complete cds	Homo sapiens	24.3	48.6	0.77	964	100	59413	KC554049.1
Homo sapiens isolate Tib030 hypoxia-inducible factor prolyl hydroxylase 2 (EGLN1) gene, complete cds	Homo sapiens	24.3	48.6	0.77	964	100	59413	KC554048.1
Homo sapiens isolate Tib028 hypoxia-inducible factor prolyl hydroxylase 2 (EGLN1) gene, complete cds	Homo sapiens	24.3	48.6	0.77	964	100	59413	KC554046.1
Homo sapiens isolate Tib027 hypoxia-inducible factor prolyl hydroxylase 2 (EGLN1) gene, complete cds	Homo sapiens	24.3	48.6	0.77	964	100	59413	KC554045.1
Homo sapiens isolate Tib026 hypoxia-inducible factor prolyl hydroxylase 2 (EGLN1) gene, complete cds	Homo sapiens	24.3	48.6	0.77	964	100	59413	KC554044.1
Homo sapiens isolate Tib025 hypoxia-inducible factor prolyl hydroxylase 2 (EGLN1) gene, complete cds	Homo sapiens	24.3	48.6	0.77	964	100	59413	KC554043.1
Homo sapiens isolate Tib024 hypoxia-inducible factor prolyl hydroxylase 2 (EGLN1) gene, complete cds	Homo sapiens	24.3	48.6	0.77	964	100	59413	KC554042.1
Homo sapiens isolate Tib023 hypoxia-inducible factor prolyl hydroxylase 2 (EGLN1) gene, complete cds	Homo sapiens	24.3	48.6	0.77	964	100	59413	KC554041.1
Homo sapiens isolate Tib022 hypoxia-inducible factor prolyl hydroxylase 2 (EGLN1) gene, complete cds	Homo sapiens	24.3	48.6	0.77	964	100	59413	KC554040.1
Homo sapiens isolate Tib021 hypoxia-inducible factor prolyl hydroxylase 2 (EGLN1) gene, complete cds	Homo sapiens	24.3	48.6	0.77	964	100	59413	KC554039.1
Homo sapiens isolate Tib020 hypoxia-inducible factor prolyl hydroxylase 2 (EGLN1) gene, complete cds	Homo sapiens	24.3	48.6	0.77	964	100	59413	KC554038.1
Homo sapiens isolate Tib019 hypoxia-inducible factor prolyl hydroxylase 2 (EGLN1) gene, complete cds	Homo sapiens	24.3	48.6	0.77	964	100	59413	KC554037.1
Homo sapiens isolate Tib018 hypoxia-inducible factor prolyl hydroxylase 2 (EGLN1) gene, complete cds	Homo sapiens	24.3	48.6	0.77	964	100	59413	KC554036.1
Homo sapiens isolate Tib017 hypoxia-inducible factor prolyl hydroxylase 2 (EGLN1) gene, complete cds	Homo sapiens	24.3	48.6	0.77	964	100	59413	KC554035.1
Homo sapiens isolate Tib011 hypoxia-inducible factor prolyl hydroxylase 2 (EGLN1) gene, complete cds	Homo sapiens	24.3	48.6	0.77	964	100	59413	KC554029.1
Homo sapiens isolate Tib014 hypoxia-inducible factor prolyl hydroxylase 2 (EGLN1) gene, complete cds	Homo sapiens	24.3	48.6	0.77	964	100	59413	KC554032.1
Homo sapiens isolate Tib013 hypoxia-inducible factor prolyl hydroxylase 2 (EGLN1) gene, complete cds	Homo sapiens	24.3	48.6	0.77	964	100	59413	KC554031.1
Homo sapiens isolate Tib012 hypoxia-inducible factor prolyl hydroxylase 2 (EGLN1) gene, complete cds	Homo sapiens	24.3	48.6	0.77	964	100	59413	KC554030.1
Homo sapiens isolate Tib001 hypoxia-inducible factor prolyl hydroxylase 2 (EGLN1) gene, complete cds	Homo sapiens	24.3	48.6	0.77	964	100	59413	KC554019.1
Homo sapiens isolate Tib003 hypoxia-inducible factor prolyl hydroxylase 2 (EGLN1) gene, complete cds	Homo sapiens	24.3	48.6	0.77	964	100	59413	KC554021.1
Homo sapiens isolate Tib005 hypoxia-inducible factor prolyl hydroxylase 2 (EGLN1) gene, complete cds	Homo sapiens	24.3	48.6	0.77	964	100	59413	KC554023.1
Homo sapiens isolate Tib004 hypoxia-inducible factor prolyl hydroxylase 2 (EGLN1) gene, complete cds	Homo sapiens	24.3	48.6	0.77	964	100	59413	KC554022.1
Homo sapiens isolate Tib002 hypoxia-inducible factor prolyl hydroxylase 2 (EGLN1) gene, complete cds	Homo sapiens	24.3	48.6	0.77	964	100	59413	KC554020.1
Chain 2, 18S ribosomal RNA	Homo sapiens	24.3	48.6	0.77	964	100	1869	6ZV6_2
Chain 2, pre-18S ribosomal RNA	Homo sapiens	24.3	48.6	0.77	964	100	1870	6ZUO_2
Homo sapiens isolate CHM13 chromosome 22	Homo sapiens	24.3	1602	1	964	100	51324926	CP068256.2
Chain 2, 18S ribosomal RNA	Homo sapiens	24.3	48.6	0.77	964	100	1869	6ZOJ_2
Chain 2, 18S ribosomal RNA	Homo sapiens	24.3	48.6	0.77	964	100	1869	3J3D_2
Chain 2m, 18S ribosomal RNA	Homo sapiens	24.3	48.6	0.77	964	100	1869	6IP5_2m
Chain B1, 18S ribosomal RNA	Homo sapiens	24.3	48.6	0.77	964	100	1708	6OLG_B1
Chain B1, 18S ribosomal RNA	Homo sapiens	24.3	48.6	0.77	964	100	1869	5AJ0_B1
Chain 2, pre-18S ribosomal RNA	Homo sapiens	24.3	48.6	0.77	964	100	1874	6ZXF_2
Chain 2, 18S ribosomal RNA	Homo sapiens	24.3	48.6	0.77	964	100	1721	7A09_2
Chain 2, 18S ribosomal RNA	Homo sapiens	24.3	48.6	0.77	964	100	1720	6ZVJ_2
Chain 2, 18S rRNA	Homo sapiens	24.3	48.6	0.77	964	100	1740	6ZVH_2
Chain 2, 18S ribosomal RNA	Homo sapiens	24.3	48.6	0.77	964	100	1868	6ZON_2
Chain 2, pre-18S ribosomal RNA	Homo sapiens	24.3	48.6	0.77	964	100	1882	6G4S_2
Chain 2, pre-18S ribosomal RNA	Homo sapiens	24.3	48.6	0.77	964	100	1873	6G18_2
Chain A, 18S ribosomal RNA	Homo sapiens	24.3	48.6	0.77	964	100	1776	6FEC_A
Chain 2, 18S ribosomal RNA	Homo sapiens	24.3	48.6	0.77	964	100	1868	5OA3_2
Chain 2, 18S RRNA	Homo sapiens	24.3	48.6	0.77	964	100	1868	5A2Q_2
Homo sapiens lncRNA for PREDICTED lncRNA (TCONS_00084153)	Homo sapiens	24.3	48.6	0.77	964	100	6899	OA986515.1
Homo sapiens lncRNA for PREDICTED lncRNA (TCONS_00084152)	Homo sapiens	24.3	48.6	0.77	964	100	6426	OA986514.1
Homo sapiens clone BAC JH13 genomic sequence	Homo sapiens	24.3	145	0.77	964	100	126918	MT497387.1
Homo sapiens genomic sequence	Homo sapiens	24.3	145	0.77	964	100	178804	MT497461.1
Homo sapiens clone BAC JH6 genomic sequence	Homo sapiens	24.3	145	0.77	964	100	106037	MT497459.1
Homo sapiens transcribed RNA, LINE1 antisense promoter (L1ASP)-derived chimeric transcript, clone: LCT25-SP6	Homo sapiens	24.3	48.6	0.77	964	100	195	AB755816.1
Homo sapiens FAST kinase domains 3 (FASTKD3), RefSeqGene on chromosome 5; nuclear gene for mitochondrial product	Homo sapiens	24.3	48.6	0.77	964	100	16879	NG_033101.1
Human DNA sequence from clone RP13-237P14 on chromosome X, complete sequence	Homo sapiens	24.3	48.6	1	964	100	171122	FO393407.1
Homo sapiens junction plakoglobin (JUP), RefSeqGene (LRG_401) on chromosome 17	Homo sapiens	24.3	48.6	0.66	964	100	174273	NG_009090.2
Homo sapiens ER membrane protein complex subunit 1 (EMC1), RefSeqGene on chromosome 1	Homo sapiens	24.3	48.6	0.88	964	100	42896	NG_032948.1
Homo sapiens BAC clone CH17-476P10 from chromosome 22, complete sequence	Homo sapiens	24.3	48.6	1	964	100	228396	AC253536.1
Homo sapiens phospholipase A2 group IVA (PLA2G4A), RefSeqGene (LRG_596) on chromosome 1	Homo sapiens	24.3	48.6	0.88	964	100	167082	NG_012203.2
Homo sapiens dermatan sulfate epimerase (DSE), RefSeqGene (LRG_1184) on chromosome 6	Homo sapiens	24.3	48.6	1	964	100	197691	NG_033266.4
Homo sapiens apolipoprotein C-IV precursor (APOC4) gene, partial cds; and apolipoprotein C-II precursor (APOC2) gene, complete cds	Homo sapiens	24.3	48.6	0.88	964	100	4980	MT073872.1
Homo sapiens isolate EGLN10000000334 EGLN1 (EGLN1) gene, partial cds	Homo sapiens	24.3	48.6	0.77	964	100	360	JQ821732.1
Homo sapiens BAC clone CH17-416A5 from chromosome 17, complete sequence	Homo sapiens	24.3	97.1	0.88	964	100	224951	AC245929.3
Homo sapiens BAC clone CH17-213A18 from chromosome 18, complete sequence	Homo sapiens	24.3	48.6	1	964	100	200903	AC245453.3
Homo sapiens BAC clone CH17-415B15 from chromosome 17, complete sequence	Homo sapiens	24.3	48.6	0.88	964	100	197969	AC245758.3
Homo sapiens BAC clone CH17-440J24 from chromosome 16, complete sequence	Homo sapiens	24.3	48.6	0.66	964	100	215330	AC246789.3
Homo sapiens DnaJ heat shock protein family (Hsp40) member B6 (DNAJB6), RefSeqGene on chromosome 7	Homo sapiens	24.3	48.6	0.88	964	100	87424	NG_032573.1
Homo sapiens solute carrier family 9 member A7 (SLC9A7), RefSeqGene on chromosome X	Homo sapiens	24.3	48.6	0.88	964	100	166787	NG_012622.2
Homo sapiens BAC clone CH17-159I15 from chromosome 15, complete sequence	Homo sapiens	24.3	48.6	0.77	964	100	204771	AC244519.2
Homo sapiens myomesin 1 (MYOM1), RefSeqGene (LRG_426) on chromosome 18	Homo sapiens	24.3	48.6	0.88	964	100	160302	NG_032120.1
Homo sapiens myosin IE (MYO1E), RefSeqGene on chromosome 15	Homo sapiens	24.3	97.1	1	964	100	243904	NG_031999.1
Homo sapiens caveolin 3 (CAV3), RefSeqGene (LRG_329) on chromosome 3	Homo sapiens	24.3	48.6	1	964	100	114997	NG_008797.2
Homo sapiens coiled-coil domain containing 88A (CCDC88A), RefSeqGene on chromosome 2	Homo sapiens	24.3	48.6	0.88	964	100	139080	NG_031944.1
Homo sapiens activating signal cointegrator 1 complex subunit 1 (ASCC1), RefSeqGene on chromosome 10	Homo sapiens	24.3	48.6	0.88	964	100	128103	NG_031890.1
Homo sapiens doublesex and mab-3 related transcription factor 2 (DMRT2), transcript variant 11, mRNA	Homo sapiens	24.3	48.6	0.77	964	100	1563	NM_001387560.1
Homo sapiens DNA, sequence_id: unplaced_0016	Homo sapiens	24.3	48.6	0.77	964	100	380611	AP023501.1
Homo sapiens DNA, chromosome 22, nearly complete genome	Homo sapiens	24.3	534	1	964	100	46684173	AP023482.1
Homo sapiens chromosome unknown clone VMRC62-47H12, complete sequence	Homo sapiens	24.3	48.6	0.88	964	100	168203	AC280290.1
Homo sapiens chromosome 14 clone ABC12_000049055400_J18, complete sequence	Homo sapiens	24.3	48.6	0.88	964	100	39809	AC280022.1
Homo sapiens chromosome 14 clone ABC10_2_1_000044091300_N16, complete sequence	Homo sapiens	24.3	48.6	0.88	964	100	40457	AC279886.1
Homo sapiens chromosome unknown clone VMRC59-508C15, complete sequence	Homo sapiens	24.3	48.6	0.88	964	100	173602	AC279698.1
Homo sapiens chromosome unknown clone VMRC59-440G13, complete sequence	Homo sapiens	24.3	48.6	1	964	100	178068	AC279553.1
Homo sapiens chromosome unknown clone VMRC59-1E15, complete sequence	Homo sapiens	24.3	48.6	1	964	100	127838	AC279450.1
Homo sapiens nudix hydrolase 9 (NUDT9), RefSeqGene on chromosome 4; nuclear gene for mitochondrial product	Homo sapiens	24.3	48.6	0.88	964	100	43879	NG_030358.1
Homo sapiens ArfGAP with SH3 domain, ankyrin repeat and PH domain 1 (ASAP1), RefSeqGene on chromosome 8	Homo sapiens	24.3	48.6	0.88	964	100	398557	NG_030354.1
Homo sapiens BAC clone CH17-56E8 from chromosome unknown, complete sequence	Homo sapiens	24.3	48.6	0.66	964	100	207381	AC243915.4
Homo sapiens BAC clone CH17-466E22 from chromosome 17, complete sequence	Homo sapiens	24.3	48.6	0.77	964	100	210107	AC244499.2
Homo sapiens BAC clone CH17-32G2 from chromosome unknown, complete sequence	Homo sapiens	24.3	48.6	0.66	964	100	189129	AC243753.3
Homo sapiens BAC clone CH17-159G3 from chromosome 6, complete sequence	Homo sapiens	24.3	48.6	0.66	964	100	240097	AC244606.2
Homo sapiens FOSMID clone ABC27-1915C15 from chromosome x, complete sequence	Homo sapiens	24.3	145	1	964	100	36231	AC245880.1
Homo sapiens BAC clone CH17-451C3 from chromosome 14, complete sequence	Homo sapiens	24.3	48.6	0.88	964	100	197084	AC243972.3
Homo sapiens dehydrodolichyl diphosphate synthase subunit (DHDDS), RefSeqGene on chromosome 1	Homo sapiens	24.3	48.6	0.88	964	100	46025	NG_029786.1
Homo sapiens X-ray repair cross complementing 5 (XRCC5), RefSeqGene on chromosome 2	Homo sapiens	24.3	48.6	0.88	964	100	103997	NG_029780.1
Homo sapiens FOSMID clone ABC9-43998400P24 from chromosome unknown, complete sequence	Homo sapiens	24.3	48.6	0.77	964	100	42461	AC233767.2
Homo sapiens BAC clone CH17-104F15 from chromosome unknown, complete sequence	Homo sapiens	24.3	48.6	0.66	964	100	217942	AC243561.3
Homo sapiens BAC clone CH17-7N6 from chromosome 1, complete sequence	Homo sapiens	24.3	48.6	0.88	964	100	205444	AC244454.2
Homo sapiens FOSMID clone ABC12-46655100E11 from chromosome 14, complete sequence	Homo sapiens	24.3	48.6	0.88	964	100	32901	AC244490.2
Homo sapiens FOSMID clone ABC24-365A7 from chromosome 3, complete sequence	Homo sapiens	24.3	48.6	0.66	964	100	31805	AC245070.1
Homo sapiens BAC clone CH17-107G7 from chromosome 18, complete sequence	Homo sapiens	24.3	48.6	1	964	100	183968	AC245012.1
Homo sapiens protein phosphatase 2 regulatory subunit B''alpha (PPP2R3A), RefSeqGene on chromosome 3	Homo sapiens	24.3	48.6	1	964	100	189238	NG_029234.1
Homo sapiens fibroblast growth factor 7 (FGF7), RefSeqGene on chromosome 15	Homo sapiens	24.3	48.6	0.88	964	100	71149	NG_029159.1
Homo sapiens BAC clone CH17-5C18 from chromosome unknown, complete sequence	Homo sapiens	24.3	48.6	0.88	964	100	241294	AC243902.3
Homo sapiens sortilin 1 (SORT1), RefSeqGene on chromosome 1	Homo sapiens	24.3	48.6	0.88	964	100	95377	NG_028280.1
Homo sapiens BAC clone CH17-67K23 from chromosome 1, complete sequence	Homo sapiens	24.3	48.6	0.88	964	100	214806	AC242988.1
Homo sapiens t(9;22)(q34,q11) chromosomal translocation breakpoint, patient 6552 with chronic myeloid leukemia	Homo sapiens	24.3	48.6	0.88	964	100	357	FN820255.1
Homo sapiens BTB domain containing 9 (BTBD9), RefSeqGene on chromosome 6	Homo sapiens	24.3	97.1	0.88	964	100	478698	NG_016545.1
Homo sapiens RTF1 homolog, Paf1/RNA polymerase II complex component (RTF1), RefSeqGene on chromosome 15	Homo sapiens	24.3	48.6	0.88	964	100	73460	NG_027680.1
Homo sapiens component of oligomeric golgi complex 4 (COG4), RefSeqGene on chromosome 16	Homo sapiens	24.3	48.6	0.88	964	100	49986	NG_027529.1
Homo sapiens FOSMID clone COR2A-DD0002RCQNU_A23 from chromosome 22, complete sequence	Homo sapiens	24.3	48.6	1	964	100	37888	AC240169.3
Homo sapiens DEAD-box helicase 19B pseudogene (LOC100421343) on chromosome 1	Homo sapiens	24.3	48.6	0.66	964	100	819	NG_027028.1
Homo sapiens methionine sulfoxide reductase B3 (MSRB3), RefSeqGene on chromosome 12	Homo sapiens	24.3	97.1	1	964	100	195265	NG_023441.1
Homo sapiens FOSMID clone ABC12-46659000M24 from chromosome unknown, complete sequence	Homo sapiens	24.3	48.6	0.88	964	100	40460	AC241861.1
Homo sapiens FOSMID clone ABC16-2235N21 from chromosome 22, complete sequence	Homo sapiens	24.3	48.6	1	964	100	39288	AC238718.3
Homo sapiens cyclin dependent kinase inhibitor 3 (CDKN3), RefSeqGene on chromosome 14	Homo sapiens	24.3	48.6	1	964	100	30264	NG_023235.1
Homo sapiens FOSMID clone ABC27-917K18 from chromosome 18, complete sequence	Homo sapiens	24.3	48.6	1	964	100	38379	AC241443.2
Homo sapiens FOSMID clone ABC12-46987300E12 from chromosome unknown, complete sequence	Homo sapiens	24.3	48.6	0.77	964	100	39466	AC231275.2
Human DNA sequence from clone CH507-528H12 on chromosome 21, complete sequence	Homo sapiens	24.3	97.1	0.77	964	100	161389	FP236383.15
Homo sapiens leucine rich repeat containing 2 (LRRC2), RefSeqGene on chromosome 3	Homo sapiens	24.3	48.6	1	964	100	71697	NG_021214.1
Homo sapiens FOSMID clone ABC27-1688L3 from chromosome 18, complete sequence	Homo sapiens	24.3	48.6	1	964	100	38069	AC240164.2
Homo sapiens FOSMID clone ABC21-606I5 from chromosome 22, complete sequence	Homo sapiens	24.3	48.6	1	964	100	39456	AC240617.2
Homo sapiens contig freeze2_7125 genomic sequence	Homo sapiens	24.3	48.6	1	964	100	1366	GU268587.1
Homo sapiens contig freeze2_30370 genomic sequence	Homo sapiens	24.3	48.6	0.66	964	100	1144	GU267906.1
Homo sapiens doublesex and mab-3 related transcription factor 2 (DMRT2), RefSeqGene on chromosome 9	Homo sapiens	24.3	48.6	0.77	964	100	14209	NG_017051.1
Homo sapiens BAC clone RP11-66K18 from chromosome x, complete sequence	Homo sapiens	24.3	48.6	0.77	964	100	199568	AC239921.3
Homo sapiens Cdc42 guanine nucleotide exchange factor 9 (ARHGEF9), RefSeqGene on chromosome X	Homo sapiens	24.3	48.6	1	964	100	157579	NG_016975.1
Homo sapiens FOSMID clone ABC18-795E22 from chromosome 11, complete sequence	Homo sapiens	24.3	48.6	0.77	964	100	35138	AC240259.2
Homo sapiens C-type lectin domain containing 16A (CLEC16A), RefSeqGene on chromosome 16	Homo sapiens	24.3	48.6	1	964	100	244702	NG_016757.1
Homo sapiens olfactory receptor family 52 subfamily B member 4 (OR52B4), transcript variant 1, coding, mRNA	Homo sapiens	24.3	48.6	1	964	100	1124	NM_001005161.3
Homo sapiens protocadherin 11 X-linked (PCDH11X), RefSeqGene on chromosome X	Homo sapiens	24.3	48.6	0.77	964	100	850970	NG_016251.1
Homo sapiens FOSMID clone ABC10-43608500D18 from chromosome 19, complete sequence	Homo sapiens	24.3	48.6	0.88	964	100	34647	AC234089.3
Homo sapiens egl-9 family hypoxia inducible factor 1 (EGLN1), RefSeqGene on chromosome 1	Homo sapiens	24.3	48.6	0.77	964	100	68294	NG_015865.1
Homo sapiens FOSMID clone ABC24-1739C22 from chromosome 22, complete sequence	Homo sapiens	24.3	48.6	1	964	100	40435	AC237679.2
Homo sapiens FOSMID clone ABC7-43050200I3 from chromosome unknown, complete sequence	Homo sapiens	24.3	48.6	0.88	964	100	44642	AC229596.3
Homo sapiens aspartate beta-hydroxylase (ASPH), RefSeqGene on chromosome 8	Homo sapiens	24.3	48.6	0.88	964	100	221085	NG_013210.1
Homo sapiens FOSMID clone ABC9-45924800F15 from chromosome 22, complete sequence	Homo sapiens	24.3	97.1	0.88	964	100	35071	AC206488.4
Homo sapiens ankyrin repeat and SOCS box containing 11 (ASB11), RefSeqGene on chromosome X	Homo sapiens	24.3	48.6	0.66	964	100	39101	NG_012627.1
Homo sapiens FOSMID clone ABC11-47381000M22 from chromosome unknown, complete sequence	Homo sapiens	24.3	48.6	0.88	964	100	39605	AC226622.3
Homo sapiens FOSMID clone ABC14-1051714A13 from chromosome unknown, complete sequence	Homo sapiens	24.3	48.6	0.88	964	100	41666	AC236068.3
Homo sapiens FOSMID clone ABC14-1050114M3 from chromosome unknown, complete sequence	Homo sapiens	24.3	48.6	1	964	100	40948	AC236044.3
Human DNA sequence from clone CH17-271F20 on chromosome 6, complete sequence	Homo sapiens	24.3	48.6	0.66	964	100	166649	FP325310.4
Homo sapiens FOSMID clone ABC8-662222A9 from chromosome unknown, complete sequence	Homo sapiens	24.3	48.6	1	964	100	33102	AC236074.3
Homo sapiens potassium calcium-activated channel subfamily M alpha 1 (KCNMA1), RefSeqGene on chromosome 10	Homo sapiens	24.3	48.6	0.77	964	100	775219	NG_012270.1
Human DNA sequence from clone RP11-65G20 on chromosome Xq26.1-27.1, complete sequence	Homo sapiens	24.3	48.6	0.88	964	100	136395	AL357692.11
Homo sapiens RAD51 recombinase (RAD51), RefSeqGene (LRG_313) on chromosome 15	Homo sapiens	24.3	48.6	0.77	964	100	43998	NG_012120.1
Homo sapiens ABL proto-oncogene 1, non-receptor tyrosine kinase (ABL1), RefSeqGene (LRG_769) on chromosome 9	Homo sapiens	24.3	48.6	0.88	964	100	180795	NG_012034.1
Homo sapiens FOSMID clone ABC11-47241400B7 from chromosome unknown, complete sequence	Homo sapiens	24.3	48.6	1	964	100	41952	AC234926.3
Homo sapiens FOSMID clone ABC10-44686500B23 from chromosome unknown, complete sequence	Homo sapiens	24.3	48.6	1	964	100	40743	AC235016.2
Homo sapiens FOSMID clone ABC11-47139300P5 from chromosome unknown, complete sequence	Homo sapiens	24.3	48.6	1	964	100	39347	AC234920.3
Homo sapiens FOSMID clone ABC7-42392500M17 from chromosome unknown, complete sequence	Homo sapiens	24.3	48.6	1	964	100	34834	AC235558.3
Human DNA sequence from clone RP11-533E16 on chromosome 6, complete sequence	Homo sapiens	24.3	48.6	0.77	964	100	215604	AL359768.18
Homo sapiens sortilin 1 (SORT1) gene, complete cds	Homo sapiens	24.3	48.6	0.88	964	100	92375	FJ525881.1
Homo sapiens apolipoprotein C-II (APOC2) gene, complete cds	Homo sapiens	24.3	48.6	0.88	964	100	7576	FJ525875.1
Homo sapiens protocadherin 11 Y-linked (PCDH11Y), RefSeqGene on chromosome Y	Homo sapiens	24.3	48.6	0.77	964	100	748999	NG_011652.1
Human T-cell receptor alpha delta locus, complete sequence	Homo sapiens	24.3	48.6	0.88	964	100	1071650	AE000521.1
Homo sapiens FOSMID clone ABC9-45484200F23 from chromosome 18, complete sequence	Homo sapiens	24.3	48.6	1	964	100	40735	AC207760.4
Homo sapiens FOSMID clone ABC9-43954200J22 from chromosome unknown, complete sequence	Homo sapiens	24.3	48.6	0.88	964	100	38341	AC233753.2
Homo sapiens multifunctional ROCO family signaling regulator 1 (MFHAS1), RefSeqGene on chromosome 8	Homo sapiens	24.3	48.6	0.77	964	100	116133	NG_009444.1
Homo sapiens BAC clone RP11-795L23 from chromosome x, complete sequence	Homo sapiens	24.3	48.6	0.88	964	100	183663	AC233297.3
Homo sapiens BAC clone RP11-81A22 from chromosome 17, complete sequence	Homo sapiens	24.3	48.6	0.88	964	100	199436	AC233723.2
Homo sapiens FOSMID clone ABC9-43854500L1 from chromosome unknown, complete sequence	Homo sapiens	24.3	48.6	1	964	100	40574	AC233754.2
Homo sapiens BAC clone RP11-495K15 from chromosome x, complete sequence	Homo sapiens	24.3	48.6	0.88	964	100	186866	AC233292.3
Homo sapiens glypican 3 (GPC3), RefSeqGene (LRG_505) on chromosome X	Homo sapiens	24.3	48.6	0.66	964	100	456894	NG_009286.1
Homo sapiens negative elongation factor complex member A (NELFA), RefSeqGene on chromosome 4	Homo sapiens	24.3	48.6	0.88	964	100	33517	NG_009232.1
Homo sapiens FOSMID clone ABC7-43046200P7 from chromosome unknown, complete sequence	Homo sapiens	24.3	48.6	1	964	100	35470	AC233714.2
Homo sapiens FOSMID clone ABC13-48831300B3 from chromosome unknown, complete sequence	Homo sapiens	24.3	48.6	0.88	964	100	38679	AC225621.3
Homo sapiens FOSMID clone ABC11-49345000E24 from chromosome 11, complete sequence	Homo sapiens	24.3	48.6	0.77	964	100	41304	AC217410.3
Homo sapiens apolipoprotein C2 (APOC2), RefSeqGene on chromosome 19	Homo sapiens	24.3	48.6	0.88	964	100	10576	NG_008837.1
Homo sapiens dynein cytoplasmic 1 heavy chain 1 (DYNC1H1), RefSeqGene on chromosome 14	Homo sapiens	24.3	48.6	0.88	964	100	93271	NG_008777.1
Homo sapiens elongator acetyltransferase complex subunit 1 (ELP1), RefSeqGene (LRG_251) on chromosome 9	Homo sapiens	24.3	48.6	0.77	964	100	73809	NG_008788.1
Homo sapiens zinc metallopeptidase STE24 (ZMPSTE24), RefSeqGene (LRG_212) on chromosome 1	Homo sapiens	24.3	48.6	0.88	964	100	43124	NG_008695.1
Homo sapiens FOSMID clone ABC12-7918849N1 from chromosome unknown, complete sequence	Homo sapiens	24.3	48.6	1	964	100	40408	AC222566.3
Homo sapiens cyclin dependent kinase like 5 (CDKL5), RefSeqGene on chromosome X	Homo sapiens	24.3	48.6	0.66	964	100	235025	NG_008475.1
Homo sapiens FOSMID clone ABC14-50146200K20 from chromosome unknown, complete sequence	Homo sapiens	24.3	48.6	0.77	964	100	41115	AC225945.3
Homo sapiens FOSMID clone ABC9-41262300C24 from chromosome x, complete sequence	Homo sapiens	24.3	97.1	1	964	100	40478	AC213333.3
Homo sapiens FOSMID clone ABC11-48222400M16 from chromosome unknown, complete sequence	Homo sapiens	24.3	48.6	0.66	964	100	37211	AC231536.2
Homo sapiens cDNA FLJ56311 complete cds, highly similar to Homo sapiens alpha-kinase 3 (ALPK3), mRNA	Homo sapiens	24.3	48.6	1	964	100	1238	AK300484.1
Homo sapiens FOSMID clone WI2-1019G11 from chromosome 14, complete sequence	Homo sapiens	24.3	48.6	0.88	964	100	33970	AC213860.2
Homo sapiens ATP binding cassette subfamily A member 1 (ABCA1), RefSeqGene (LRG_542) on chromosome 9	Homo sapiens	24.3	48.6	1	964	100	154154	NG_007981.1
Homo sapiens olfactory receptor, family 52, subfamily B, member 4, mRNA (cDNA clone MGC:176605 IMAGE:9056740), complete cds	Homo sapiens	24.3	48.6	1	964	100	1124	BC140928.1
Homo sapiens FOSMID clone ABC14-1077622A10 from chromosome 22, complete sequence	Homo sapiens	24.3	48.6	0.88	964	100	44808	AC225599.1
Homo sapiens FOSMID clone ABC13-47548000N17 from chromosome 8, complete sequence	Homo sapiens	24.3	48.6	0.66	964	100	39937	AC215698.4
Homo sapiens NEL-like 1 (chicken) (NELL1) gene, complete cds	Homo sapiens	24.3	48.6	0.88	964	100	909822	EU518937.1
Homo sapiens FOSMID clone ABC11-47253000A7 from chromosome 3, complete sequence	Homo sapiens	24.3	48.6	0.66	964	100	39424	AC217244.2
Homo sapiens KIT proto-oncogene, receptor tyrosine kinase (KIT), RefSeqGene (LRG_307) on chromosome 4	Homo sapiens	24.3	48.6	1	964	93.75	89695	NG_007456.1
Homo sapiens BAC clone CH17-52D20 from chromosome 7, complete sequence	Homo sapiens	24.3	48.6	0.88	964	100	203002	AC211429.4
Homo sapiens zinc finger protein 521 (ZNF521) gene, complete cds	Homo sapiens	24.3	48.6	0.77	964	100	296226	EF445043.1
Homo sapiens immunoglobulin superfamily, member 4D (IGSF4) gene, complete cds, alternatively spliced	Homo sapiens	24.3	48.6	0.77	964	100	336088	EF444987.1
Homo sapiens BAC clone CH17-325C23 from chromosome 7, complete sequence	Homo sapiens	24.3	48.6	0.88	964	100	203263	AC211448.4
Homo sapiens FOSMID clone ABC13-47486700H19 from chromosome 5, complete sequence	Homo sapiens	24.3	48.6	1	964	100	40238	AC215333.3
Homo sapiens mRNA for DYNC2H1/KIAA1997 variant protein, complete cds	Homo sapiens	24.3	48.6	0.77	964	100	13492	AB290167.1
Homo sapiens FOSMID clone ABC9-46215200D2 from chromosome 22, complete sequence	Homo sapiens	24.3	48.6	1	964	100	41169	AC207984.3
Homo sapiens cDNA, FLJ94059, Homo sapiens RAD51 homolog (RecA homolog, E. coli) (S. cerevisiae)(RAD51), transcript variant 1, mRNA	Homo sapiens	24.3	48.6	0.77	964	100	1274	AK313503.1
Homo sapiens Rad51 variant mRNA, complete cds, alternatively spliced	Homo sapiens	24.3	48.6	0.77	964	100	1611	EU362635.1
Homo sapiens FOSMID clone ABC9-43956100J17 from chromosome 15, complete sequence	Homo sapiens	24.3	48.6	0.66	964	100	43034	AC210769.2
Homo sapiens FOSMID clone ABC9-43849400J6 from chromosome 13, complete sequence	Homo sapiens	24.3	48.6	0.88	964	100	33567	AC212912.1
Homo sapiens FOSMID clone ABC10-44419700I3 from chromosome 14, complete sequence	Homo sapiens	24.3	48.6	0.88	964	100	40438	AC211345.2
Homo sapiens chromosome 15 clone WI2-1064N2, complete sequence	Homo sapiens	24.3	48.6	0.88	964	100	37442	AC213191.1
Homo sapiens cDNA FLJ78599 complete cds	Homo sapiens	24.3	48.6	0.77	964	100	1515	AK291969.1
Homo sapiens FOSMID clone ABC12-49199200P15 from chromosome x, complete sequence	Homo sapiens	24.3	48.6	0.77	964	100	39619	AC210629.2
Human DNA sequence from clone CH507-146P16 on chromosome 21, complete sequence	Homo sapiens	24.3	48.6	0.77	964	100	130114	CT476837.18
Homo sapiens FOSMID clone ABC9-43882900F1 from chromosome 19, complete sequence	Homo sapiens	24.3	48.6	0.88	964	100	36952	AC209237.3
Human DNA sequence from clone RP11-164K15 on chromosome 22, complete sequence	Homo sapiens	24.3	97.1	0.77	964	100	179772	AL353644.34
Homo sapiens FOSMID clone ABC10-44147600D17 from chromosome 20, complete sequence	Homo sapiens	24.3	48.6	0.77	964	100	33506	AC204964.3
Homo sapiens egl nine-like protein 1 transcript variant 2 (EGLN1) mRNA, partial cds, alternatively spliced	Homo sapiens	24.3	48.6	0.77	964	100	508	DQ975380.1
Homo sapiens flavin containing dimethylaniline monoxygenase 9, pseudogene (FMO9P), non-coding RNA	Homo sapiens	24.3	48.6	1	964	100	1390	NR_002925.2
Homo sapiens chromosome 6 clone WI2-2032G22, complete sequence	Homo sapiens	24.3	48.6	0.66	964	100	42911	AC188620.1
Homo sapiens chromosome 3 clone RP11-223D18, complete sequence	Homo sapiens	24.3	48.6	0.66	964	100	144506	AC112213.3
Human DNA sequence from clone XX-NCIH2171_7C4, complete sequence	Homo sapiens	24.3	48.6	0.66	964	100	133088	CU041299.2
TPA: Homo sapiens olfactory receptor OR11-3 gene, complete cds	Homo sapiens	24.3	48.6	1	964	100	945	BK004256.1
Homo sapiens X-ray repair complementing defective repair in Chinese hamster cells 5 (double-strand-break rejoining; Ku autoantigen, 80kDa) (XRCC5) gene, complete cds	Homo sapiens	24.3	48.6	0.88	964	100	101664	DQ787434.1
Homo sapiens cyclin B2 (CCNB2) gene, complete cds	Homo sapiens	24.3	48.6	0.88	964	100	23788	AY864066.1
Homo sapiens chromosome 7 clone cosmid 46f6 map 7q22, complete sequence	Homo sapiens	24.3	48.6	0.88	964	100	39835	AF006752.1
Human KIT protein and alternatively spliced KIT protein (KIT) gene, complete cds	Homo sapiens	24.3	48.6	1	964	93.75	89603	U63834.1
Homo sapiens chromosome 5, BAC clone 127L20 (LBNL H188), complete sequence	Homo sapiens	24.3	48.6	1	964	100	107442	AC005194.2
Homo sapiens chromosome 5, P1 clone 1041F10 (LBNL H88), complete sequence	Homo sapiens	24.3	48.6	0.66	964	100	59765	AC005179.1
Homo sapiens chromosome 5, PAC clone 45L14 (LBNL H91), complete sequence	Homo sapiens	24.3	48.6	0.88	964	100	112220	AC005373.1
Homo sapiens adenosylmethionine decarboxylase 1, mRNA (cDNA clone IMAGE:5272193), with apparent retained intron	Homo sapiens	24.3	48.6	0.88	964	100	4767	BC041345.1
Homo sapiens RAD51 homolog (RecA homolog, E. coli) (S. cerevisiae) mRNA, complete cds	Homo sapiens	24.3	48.6	0.77	964	100	1020	BT019705.1
Homo sapiens dynein, cytoplasmic, heavy polypeptide 1 (DNCH1) gene, complete cds	Homo sapiens	24.3	48.6	0.88	964	100	90113	AY682080.1
Homo sapiens RAD51 homolog (RecA homolog, E. coli) (S. cerevisiae), mRNA (cDNA clone MGC:2244 IMAGE:3139011), complete cds	Homo sapiens	24.3	48.6	0.77	964	100	1417	BC001459.2
Homo sapiens prostate cancer antigen-1 (DEPC1) gene, complete cds	Homo sapiens	24.3	48.6	0.66	964	100	43337	DQ196343.1
Homo sapiens CDC16 cell division cycle 16 homolog (S. cerevisiae) (CDC16) gene, complete cds	Homo sapiens	24.3	48.6	0.77	964	100	41704	AY599074.1
Homo sapiens chromosome 8 clone RP11-158K1 map q24.13, complete sequence	Homo sapiens	24.3	48.6	0.88	964	100	193882	AF313041.4
Homo sapiens chromosome 8 clone CTB-402F2 map q21.3, complete sequence	Homo sapiens	24.3	48.6	0.77	964	100	111736	AF165424.6
Homo sapiens phospholipase A2, group IVA (cytosolic, calcium-dependent) (PLA2G4A) gene, complete cds	Homo sapiens	24.3	48.6	0.88	964	100	163504	AY552098.1
Homo sapiens BAC clone CTA-250D13 from 7, complete sequence	Homo sapiens	24.3	48.6	0.77	964	100	176109	AC003992.2
Homo sapiens BAC clone CTD-2506A20 from 7, complete sequence	Homo sapiens	24.3	48.6	0.88	964	100	70638	AC079306.7
Homo sapiens beta-tubulin (TUBBP1) pseudogene, complete cds	Homo sapiens	24.3	48.6	0.88	964	100	1783	J00317.1
Homo sapiens BAC clone RP11-438H20 from 7, complete sequence	Homo sapiens	24.3	48.6	0.88	964	100	101768	AC006465.2
Homo sapiens BAC clone RP11-420P20 from 7, complete sequence	Homo sapiens	24.3	48.6	0.77	964	100	179438	AC026866.8
Homo sapiens BAC clone RP11-563O5 from 7, complete sequence	Homo sapiens	24.3	48.6	0.77	964	100	151822	AC020606.7
Homo sapiens BAC clone RP11-630O5 from 7, complete sequence	Homo sapiens	24.3	48.6	0.66	964	100	144834	AC073345.11
Homo sapiens PAC clone RP5-969D4 from 7, complete sequence	Homo sapiens	24.3	48.6	0.77	964	100	75609	AC006456.3
Homo sapiens PAC clone RP5-997N5 from 7, complete sequence	Homo sapiens	24.3	48.6	1	964	100	167372	AC004945.1
Homo sapiens DMC1 dosage suppressor of mck1 homolog, meiosis-specific homologous recombination (yeast) (DMC1) gene, complete cds	Homo sapiens	24.3	48.6	0.88	964	100	54397	AY520538.1
Homo sapiens chromosome 16 clone RP11-744D14, complete sequence	Homo sapiens	24.3	48.6	0.77	964	100	199655	AC093536.4
Homo sapiens chromosome 3 clone RP11-802J21, complete sequence	Homo sapiens	24.3	48.6	0.88	964	100	213077	AC109585.4
Homo sapiens chromosome 16 clone RP11-140O8, complete sequence	Homo sapiens	24.3	48.6	1	964	100	190333	AC092129.3
Homo sapiens FP1572 mRNA, complete cds	Homo sapiens	24.3	48.6	0.77	964	100	2445	AF370368.1
Homo sapiens chromodomain helicase DNA binding protein 6, mRNA (cDNA clone IMAGE:5726781)	Homo sapiens	24.3	48.6	0.77	964	100	2499	BC039860.1
Homo sapiens chromosome 16 clone CTD-3229J4, complete sequence	Homo sapiens	24.3	48.6	0.77	964	100	189032	AC025277.10
Human Chromosome 16 BAC clone CIT987SK-A-256A9, complete sequence	Homo sapiens	24.3	48.6	0.66	964	100	179245	AC002492.1
Human Chromosome 16 BAC clone CIT987SK-A-161G4, complete sequence	Homo sapiens	24.3	48.6	0.77	964	100	87077	AC004097.1
Homo sapiens 12 BAC RP11-686F15 (Roswell Park Cancer Institute Human BAC Library) complete sequence	Homo sapiens	24.3	48.6	0.77	964	100	203038	AC076968.38
Homo sapiens 3 BAC RP11-219E24 (Roswell Park Cancer Institute Human BAC Library) complete sequence	Homo sapiens	24.3	48.6	0.88	964	100	109988	AC131151.2
Homo sapiens chromosome 8, clone CTD-3107M8, complete sequence	Homo sapiens	24.3	48.6	0.88	964	100	215644	AC109329.8
Homo sapiens Na+/Ca2+ exchanger isoform 3 (SLC8A3) gene, promoter region and complete cds	Homo sapiens	24.3	48.6	0.88	964	100	145118	AF508982.1
Homo sapiens 3 BAC RP11-754J20 (Roswell Park Cancer Institute Human BAC Library) complete sequence	Homo sapiens	24.3	48.6	0.66	964	100	185326	AC023600.19
Homo sapiens 3 BAC RP11-463H24 (Roswell Park Cancer Institute Human BAC Library) complete sequence	Homo sapiens	24.3	48.6	1	964	100	150726	AC092991.12
Homo sapiens X BAC RP11-669P14 (Roswell Park Cancer Institute Human BAC Library) complete sequence	Homo sapiens	24.3	48.6	0.77	964	100	166653	AC129851.5
Homo sapiens chromosome 15, clone RP11-236P11, complete sequence	Homo sapiens	24.3	48.6	1	964	100	143511	AC087632.10
Homo sapiens chromosome 3 clone RP11-250A15 map 3p, complete sequence	Homo sapiens	24.3	48.6	0.77	964	100	168629	AC018816.6
Homo sapiens chromosome 8, clone RP11-280G9, complete sequence	Homo sapiens	24.3	48.6	0.88	964	100	142265	AC091173.10
Homo sapiens BAC clone RP11-1380M11 from UL, complete sequence	Homo sapiens	24.3	48.6	0.77	964	100	179507	AC127382.4
Homo sapiens BAC clone RP11-390E23 from 7, complete sequence	Homo sapiens	24.3	48.6	0.77	964	100	187532	AC006333.3
Homo sapiens BAC clone RP11-507C1 from 7, complete sequence	Homo sapiens	24.3	48.6	0.77	964	100	158770	AC007321.2
Homo sapiens clone BAC44d21 BCSC-1 (LOH11CR2A) gene, complete cds; alternatively spliced isoforms	Homo sapiens	24.3	48.6	0.88	964	100	219836	AY366501.1
Homo sapiens BAC clone CTA-305H12 from 7, complete sequence	Homo sapiens	24.3	48.6	0.77	964	100	144165	AC002127.1
Homo sapiens BAC clone CTD-2192D1 from 7, complete sequence	Homo sapiens	24.3	48.6	0.88	964	100	99227	AC114737.3
Homo sapiens BAC clone CTD-2220I23 from 7, complete sequence	Homo sapiens	24.3	48.6	0.66	964	100	134778	AC078848.3
Homo sapiens BAC clone RP11-45K3 from 7, complete sequence	Homo sapiens	24.3	48.6	1	964	100	127836	AC092590.2
Homo sapiens BAC clone RP11-324M21 from 7, complete sequence	Homo sapiens	24.3	48.6	0.88	964	100	65580	AC074263.5
Homo sapiens BAC clone RP11-323K15 from 7, complete sequence	Homo sapiens	24.3	48.6	0.77	964	100	149914	AC073205.6
Homo sapiens BAC clone RP11-334C6 from 7, complete sequence	Homo sapiens	24.3	48.6	0.77	964	100	83743	AC073418.6
Homo sapiens BAC clone RP11-467H10 from 7, complete sequence	Homo sapiens	24.3	48.6	0.88	964	100	196660	AC007000.2
Homo sapiens BAC clone RP11-794I22 from 7, complete sequence	Homo sapiens	24.3	48.6	0.88	964	100	218731	AC092033.4
Homo sapiens BAC clone RP11-792H4 from 7, complete sequence	Homo sapiens	24.3	48.6	0.88	964	100	85219	AC073520.6
Homo sapiens BAC clone RP11-775L16 from 7, complete sequence	Homo sapiens	24.3	97.1	0.88	964	100	197144	AC073347.3
Homo sapiens BAC clone RP11-764P14 from 7, complete sequence	Homo sapiens	24.3	48.6	0.66	964	100	37408	AC093461.4
Homo sapiens BAC clone CTB-181H17 from 7, complete sequence	Homo sapiens	24.3	48.6	0.88	964	100	69367	AC005072.2
Homo sapiens BAC clone CTA-330P16 from 7, complete sequence	Homo sapiens	24.3	48.6	0.88	964	100	86906	AC006926.1
Homo sapiens BAC clone CTA-302F4 from 7, complete sequence	Homo sapiens	24.3	48.6	1	964	100	135684	AC002463.1
Homo sapiens apolipoprotein C-II (APOC2) gene, complete cds	Homo sapiens	24.3	48.6	0.88	964	100	6438	AY422955.1
Homo sapiens chromosome 3 clone RP11-134J21, complete sequence	Homo sapiens	24.3	48.6	0.77	964	100	167476	AC116038.3
Homo sapiens trans-golgi network protein 2, mRNA (cDNA clone MGC:40073 IMAGE:5217823), complete cds	Homo sapiens	24.3	48.6	0.77	964	100	2435	BC028219.1
Homo sapiens BAC clone GS1-85B12 from 7, complete sequence	Homo sapiens	24.3	48.6	1	964	100	103563	AC006979.2
Homo sapiens PAC clone RP4-612F12 from 7, complete sequence	Homo sapiens	24.3	48.6	0.66	964	100	136655	AC004843.1
Homo sapiens PAC clone RP4-650P9 from 7, complete sequence	Homo sapiens	24.3	48.6	0.88	964	100	114827	AC004413.2
Homo sapiens egl nine homolog 1 (C. elegans), mRNA (cDNA clone IMAGE:3931851), complete cds	Homo sapiens	24.3	48.6	0.77	964	100	988	BC005369.1
Homo sapiens chromosome 16 clone RP11-22D3, complete sequence	Homo sapiens	24.3	48.6	0.66	964	100	165651	AC044798.7
Homo sapiens cDNA FLJ37703 fis, clone BRHIP2017315	Homo sapiens	24.3	48.6	0.88	964	93.75	3723	AK095022.1
Homo sapiens cDNA FLJ16262 fis, clone IMR322008651, highly similar to DNA REPAIR PROTEIN RAD51	Homo sapiens	24.3	48.6	0.77	964	100	1582	AK131299.1
Homo sapiens cDNA FLJ43071 fis, clone BRTHA3009291	Homo sapiens	24.3	48.6	0.88	964	93.75	3660	AK125061.1
Homo sapiens cDNA FLJ36933 fis, clone BRACE2005329	Homo sapiens	24.3	48.6	0.77	964	100	1998	AK094252.1
Homo sapiens cDNA FLJ39185 fis, clone OCBBF2004418	Homo sapiens	24.3	48.6	0.77	964	100	2255	AK096504.1
Homo sapiens cDNA FLJ31039 fis, clone HSYRA2000221	Homo sapiens	24.3	48.6	0.66	964	100	2770	AK055601.1
Homo sapiens chromosome 3 clone RP11-534H12, complete sequence	Homo sapiens	24.3	48.6	0.66	964	100	175610	AC116442.3
Homo sapiens chromosome 15, clone RP11-245C17, complete sequence	Homo sapiens	24.3	48.6	0.77	964	100	165747	AC115102.7
Homo sapiens genomic DNA, chromosome 9p21, proximal p16CDKN2A locus	Homo sapiens	24.3	48.6	1	964	100	169261	AP000379.1
Homo sapiens chromosome 3 clone RP11-178K11, complete sequence	Homo sapiens	24.3	48.6	0.88	964	100	151993	AC093574.3
Homo sapiens, clone RP11-459L5, complete sequence	Homo sapiens	24.3	48.6	0.77	964	100	132843	AC083845.15
Homo sapiens chromosome 1 clone RP11-24D16, complete sequence	Homo sapiens	24.3	48.6	0.66	964	100	156393	AC098652.2
Homo sapiens chromosome 3 clone RP11-146K16, complete sequence	Homo sapiens	24.3	48.6	0.88	964	100	187803	AC124914.3
Homo sapiens 12 BAC RP11-669B18 (Roswell Park Cancer Institute Human BAC Library) complete sequence	Homo sapiens	24.3	48.6	0.66	964	100	83265	AC025161.18
Homo sapiens 12 BAC RP11-461F16 (Roswell Park Cancer Institute Human BAC Library) complete sequence	Homo sapiens	24.3	48.6	0.77	964	100	144000	AC124784.4
Homo sapiens chromosome 11, clone RP11-151O13, complete sequence	Homo sapiens	24.3	48.6	0.77	964	100	179812	AC131571.4
Homo sapiens 3 BAC RP11-47P18 (Roswell Park Cancer Institute Human BAC Library) complete sequence	Homo sapiens	24.3	48.6	0.66	964	100	81319	AC068756.17
Homo sapiens 3 BAC RP11-550F7 (Roswell Park Cancer Institute Human BAC Library) complete sequence	Homo sapiens	24.3	48.6	0.66	964	100	198824	AC026877.15
Homo sapiens chromosome 15, clone RP11-702L15, complete sequence	Homo sapiens	24.3	48.6	1	964	100	187779	AC091231.10
Homo sapiens chromosome 15, clone RP11-182J1, complete sequence	Homo sapiens	24.3	48.6	0.77	964	100	171486	AC048382.7
Homo sapiens BH3 interacting domain death agonist (BID) gene, complete cds	Homo sapiens	24.3	48.6	1	964	100	42509	AY309922.1
Homo sapiens chromosome 8, clone RP11-59O2, complete sequence	Homo sapiens	24.3	97.1	1	964	100	170974	AC093331.9
Homo sapiens mRNA for RAD51, complete cds	Homo sapiens	24.3	48.6	0.77	964	100	2229	D14134.1
Homo sapiens 3 BAC RP11-315A15 (Roswell Park Cancer Institute Human BAC Library) complete sequence	Homo sapiens	24.3	48.6	0.88	964	100	97817	AC063922.23
Homo sapiens 12q24 BAC RCPI11-443D10 (Roswell Park Cancer Institute Human BAC Library) complete sequence	Homo sapiens	24.3	48.6	0.88	964	100	175870	AC007637.9
Homo sapiens v-abl Abelson murine leukemia viral oncogene homolog 1 (ABL1) gene, complete cds	Homo sapiens	24.3	48.6	0.88	964	100	176708	DQ145721.1
Homo sapiens flavin containing monooxygenase 9 pseudogene, mRNA (cDNA clone IMAGE:3997249)	Homo sapiens	24.3	48.6	1	964	100	1394	BC014341.1
Homo sapiens chromosome 11, clone RP11-396O20, complete sequence	Homo sapiens	24.3	48.6	0.88	964	100	167699	AC087379.4
Homo sapiens chromosome 17, clone RP11-277J6, complete sequence	Homo sapiens	24.3	48.6	0.88	964	100	172709	AC032019.7
Homo sapiens BAC clone RP11-642E20 from 4, complete sequence	Homo sapiens	24.3	48.6	0.77	964	100	160712	AC098799.2
Homo sapiens chromosome 8, clone RP11-813L8, complete sequence	Homo sapiens	24.3	48.6	0.66	964	100	201279	AC090133.6
Human DNA sequence from clone RP11-100H21 on chromosome 1, complete sequence	Homo sapiens	24.3	48.6	1	964	100	99687	AL603790.41
Human DNA sequence from clone RP11-539G11 on chromosome 1, complete sequence	Homo sapiens	24.3	48.6	0.66	964	100	114676	BX323048.4
Human DNA sequence from clone RP11-100D1 on chromosome 1, complete sequence	Homo sapiens	24.3	48.6	0.88	964	100	160350	AL358939.9
Human DNA sequence from clone RP3-340K22 on chromosome 22q13.1-13.31, complete sequence	Homo sapiens	24.3	48.6	0.88	964	100	30893	AL033547.8
Human DNA sequence from clone RP4-620E11 on chromosome 20q11.2-12, complete sequence	Homo sapiens	24.3	48.6	0.77	964	100	142520	AL031667.21
Human DNA sequence from clone RP11-52E20 on chromosome X, complete sequence	Homo sapiens	24.3	48.6	1	964	100	146782	BX088723.4
Human DNA sequence from clone RP11-262P20 on chromosome 4, complete sequence	Homo sapiens	24.3	48.6	0.88	964	100	193444	AL132868.24
Human DNA sequence from clone RP11-252O2 on chromosome 9p22.1-22.3, complete sequence	Homo sapiens	24.3	48.6	0.66	964	100	158697	AL133281.12
Human DNA sequence from clone RP11-380J14 on chromosome 1, complete sequence	Homo sapiens	24.3	48.6	0.88	964	100	164862	AL590644.14
Human DNA sequence from clone RP11-99F4 on chromosome 1, complete sequence	Homo sapiens	24.3	48.6	0.88	964	100	163621	AL445704.18
Human DNA sequence from clone RP4-690O18 on chromosome 1, complete sequence	Homo sapiens	24.3	48.6	0.66	964	100	51112	AL445245.12
Homo sapiens chromosome 8, clone RP11-642A1, complete sequence	Homo sapiens	24.3	48.6	0.88	964	100	206466	AC067931.16
Homo sapiens chromosome 18, clone CTD-2006O16, complete sequence	Homo sapiens	24.3	48.6	0.77	964	100	149256	AC110603.7
Homo sapiens chromosome 17, clone RP11-619I22, complete sequence	Homo sapiens	24.3	48.6	0.77	964	100	173651	AC040904.4
Homo sapiens chromosome 18, clone CTD-2357J19, complete sequence	Homo sapiens	24.3	48.6	0.66	964	100	133591	AC105039.9
Homo sapiens chromosome 8, clone RP11-158K1, complete sequence	Homo sapiens	24.3	48.6	0.88	964	100	156094	AC090198.7
Homo sapiens X BAC RP11-361B16 (Roswell Park Cancer Institute Human BAC Library) complete sequence	Homo sapiens	24.3	48.6	1	964	93.75	79337	AC130886.3
Homo sapiens 3 BAC RP11-37O22 (Roswell Park Cancer Institute Human BAC Library) complete sequence	Homo sapiens	24.3	48.6	0.66	964	100	20001	AC131158.2
Homo sapiens chromosome 8, clone CTD-2303L17, complete sequence	Homo sapiens	24.3	48.6	1	964	100	102534	AC127034.2
Homo sapiens 3 BAC RP11-359D24 (Roswell Park Cancer Institute Human BAC Library) complete sequence	Homo sapiens	24.3	48.6	0.66	964	100	67091	AC129807.4
Homo sapiens chromosome 18, clone RP11-348C8, complete sequence	Homo sapiens	24.3	48.6	0.88	964	100	141512	AC105183.8
Homo sapiens chromosome 10 clone RP11-214N15, complete sequence	Homo sapiens	24.3	48.6	0.77	964	100	159617	AC022018.10
Homo sapiens 3 BAC RP11-473M6 (Roswell Park Cancer Institute Human BAC Library) complete sequence	Homo sapiens	24.3	48.6	0.66	964	100	67201	AC130255.5
Homo sapiens chromosome 8, clone RP11-357L10, complete sequence	Homo sapiens	24.3	48.6	0.88	964	100	188410	AC105130.8
Homo sapiens chromosome 5 clone CTD-2533K21, complete sequence	Homo sapiens	24.3	48.6	0.66	964	100	128152	AC113347.2
Homo sapiens chromosome 11, clone RP11-613D13, complete sequence	Homo sapiens	24.3	48.6	0.66	964	100	188967	AC087521.10
Homo sapiens BAC clone RP11-717B15 from 4, complete sequence	Homo sapiens	24.3	48.6	0.66	964	100	100678	AC109640.3
Homo sapiens chromosome 8, clone CTD-3239E11, complete sequence	Homo sapiens	24.3	48.6	1	964	100	189536	AC117834.6
Homo sapiens chromosome 5 clone RP11-394O4, complete sequence	Homo sapiens	24.3	48.6	0.88	964	100	179633	AC131025.1
Homo sapiens chromosome 15, clone RP11-7M10, complete sequence	Homo sapiens	24.3	48.6	1	964	100	153602	AC012291.11
Homo sapiens chromosome 8, clone RP11-2F15, complete sequence	Homo sapiens	24.3	48.6	0.66	964	100	156951	AC011146.10
Homo sapiens chromosome 17, clone RP11-160O5, complete sequence	Homo sapiens	24.3	48.6	1	964	100	160184	AC015821.9
Homo sapiens chromosome 11, clone RP11-3E17, complete sequence	Homo sapiens	24.3	48.6	0.88	964	100	149205	AC010811.20
Homo sapiens chromosome 15, clone RP11-1006B19, complete sequence	Homo sapiens	24.3	48.6	0.66	964	100	217659	AC116157.4
Homo sapiens chromosome 8, clone RP11-978P4, complete sequence	Homo sapiens	24.3	48.6	0.88	964	100	153581	AC100873.2
Homo sapiens chromosome 1 clone RP11-332J14, complete sequence	Homo sapiens	24.3	48.6	0.66	964	100	167346	AC096640.2
Homo sapiens chromosome 3 clone RP11-92I24, complete sequence	Homo sapiens	24.3	48.6	0.88	964	100	163539	AC096916.2
Homo sapiens chromosome 8, clone RP11-162D9, complete sequence	Homo sapiens	24.3	48.6	0.66	964	100	183519	AC009646.12
Homo sapiens chromosome 5 clone RP11-756H20, complete sequence	Homo sapiens	24.3	48.6	1	964	100	178530	AC116362.3
Homo sapiens chromosome 5 clone RP11-483H11, complete sequence	Homo sapiens	24.3	48.6	1	964	100	157208	AC113409.2
Homo sapiens 3 BAC RP11-78E9 (Roswell Park Cancer Institute Human BAC Library) complete sequence	Homo sapiens	24.3	48.6	0.66	964	100	69953	AC119735.3
Homo sapiens chromosome 5 clone RP11-409A17, complete sequence	Homo sapiens	24.3	48.6	1	964	100	118985	AC094102.3
Human DNA sequence from clone RP3-476K8 on chromosome 1, complete sequence	Homo sapiens	24.3	48.6	0.88	964	100	107415	AL513365.27
Homo sapiens chromosome 8, clone RP11-340H8, complete sequence	Homo sapiens	24.3	48.6	1	964	100	177005	AC068394.14
Human DNA sequence from clone RP3-383J8 on chromosome X, complete sequence	Homo sapiens	24.3	48.6	0.88	964	100	58433	AL807766.4
Homo sapiens chromosome 5 clone CTC-328A6, complete sequence	Homo sapiens	24.3	48.6	1	964	100	143527	AC011353.5
Homo sapiens chromosome 5 clone CTB-182O9, complete sequence	Homo sapiens	24.3	48.6	1	964	100	174928	AC008646.7
Homo sapiens chromosome 17, clone RP11-802D6, complete sequence	Homo sapiens	24.3	48.6	0.88	964	100	190194	AC068025.12
Homo sapiens chromosome 16 clone CTD-3225F13, complete sequence	Homo sapiens	24.3	48.6	1	964	100	188015	AC126538.1
Human DNA sequence from clone RP11-500G10 on chromosome 10, complete sequence	Homo sapiens	24.3	48.6	0.88	964	100	209527	AL139123.15
Homo sapiens chromosome 8, clone RP11-3J13, complete sequence	Homo sapiens	24.3	48.6	0.88	964	100	150052	AC018525.8
Homo sapiens chromosome 11, clone RP11-124M12, complete sequence	Homo sapiens	24.3	48.6	0.77	964	100	171683	AC105179.6
Homo sapiens chromosome 15, clone CTD-3154N5, complete sequence	Homo sapiens	24.3	48.6	0.88	964	100	165036	AC100835.2
Homo sapiens chromosome 5 clone CTD-2349K24, complete sequence	Homo sapiens	24.3	48.6	1	964	100	119395	AC091862.3
Homo sapiens chromosome 5 clone CTC-439D5, complete sequence	Homo sapiens	24.3	48.6	0.66	964	100	264095	AC008500.7
Homo sapiens chromosome 8, clone RP11-642D21, complete sequence	Homo sapiens	24.3	48.6	0.88	964	100	178736	AC103853.2
Homo sapiens chromosome 1 clone RP5-1098H21, complete sequence	Homo sapiens	24.3	48.6	0.77	964	100	135289	AC105278.2
Homo sapiens chromosome 5 clone CTD-2093G19, complete sequence	Homo sapiens	24.3	48.6	0.88	964	100	122505	AC010623.10
Human DNA sequence from clone RP11-396N10 on chromosome 1, complete sequence	Homo sapiens	24.3	48.6	0.66	964	100	160135	AL590427.15
Homo sapiens 12 BAC RP11-361A23 (Roswell Park Cancer Institute Human BAC Library) complete sequence	Homo sapiens	24.3	48.6	0.77	964	100	125400	AC123904.5
Homo sapiens 12 BAC RP11-398J13 (Roswell Park Cancer Institute Human BAC Library) complete sequence	Homo sapiens	24.3	48.6	1	964	100	123532	AC092881.8
Homo sapiens chromosome 1 clone RP11-399E6, complete sequence	Homo sapiens	24.3	48.6	0.77	964	100	188276	AC093151.2
Homo sapiens chromosome 3 clone RP11-118N13, complete sequence	Homo sapiens	24.3	48.6	0.88	964	100	175409	AC098971.2
Human DNA sequence from clone RP11-161L14 on chromosome 10, complete sequence	Homo sapiens	24.3	48.6	1	964	93.75	138913	AL390865.10
Homo sapiens chromosome 11, clone RP11-75L18, complete sequence	Homo sapiens	24.3	48.6	0.77	964	100	119944	AC111162.5
Homo sapiens chromosome 3 clone RP11-509I21, complete sequence	Homo sapiens	24.3	48.6	1	964	100	202933	AC104304.2
Homo sapiens chromosome 3 clone RP11-48D9, complete sequence	Homo sapiens	24.3	48.6	0.88	964	100	184596	AC103585.2
Human DNA sequence from clone RP11-56I23 on chromosome 10, complete sequence	Homo sapiens	24.3	48.6	0.66	964	100	138682	AL731574.10
Homo sapiens chromosome 18, clone CTD-2025K11, complete sequence	Homo sapiens	24.3	48.6	0.88	964	100	95930	AC106033.4
Homo sapiens chromosome 5 clone RP11-158J3, complete sequence	Homo sapiens	24.3	48.6	0.77	964	100	180483	AC122707.2
Homo sapiens chromosome 11, clone CTD-2507G9, complete sequence	Homo sapiens	24.3	48.6	0.66	964	100	167577	AC099687.5
Homo sapiens chromosome 8, clone RP11-181B11, complete sequence	Homo sapiens	24.3	48.6	0.88	964	100	172748	AC025871.8
Homo sapiens chromosome 8, clone RP11-275B19, complete sequence	Homo sapiens	24.3	48.6	0.88	964	100	165870	AC025089.9
Homo sapiens BAC clone RP11-710E1 from 4, complete sequence	Homo sapiens	24.3	48.6	0.88	964	100	79475	AC112250.4
Homo sapiens 3 BAC RP11-22C21 (Roswell Park Cancer Institute Human BAC Library) complete sequence	Homo sapiens	24.3	48.6	1	964	100	53800	AC117388.3
Homo sapiens 12 BAC RP11-424C20 (Roswell Park Cancer Institute Human BAC Library) complete sequence	Homo sapiens	24.3	48.6	0.88	964	100	160380	AC112777.7
Homo sapiens chromosome 8, clone CTD-2284J15, complete sequence	Homo sapiens	24.3	48.6	0.77	964	100	112655	AC103760.2
Homo sapiens chromosome 5 clone CTB-107J24, complete sequence	Homo sapiens	24.3	97.1	0.88	964	100	106301	AC008602.8
Human DNA sequence from clone RP1-140A9 on chromosome 1p36.2-36.33, complete sequence	Homo sapiens	24.3	48.6	1	964	100	165191	AL109917.22
Human DNA sequence from clone GS1-256O22 on chromosome Xq26.3-28 Contains a novel pseudogene, the DKFZp547M2010 gene, a heterogeneous nuclear ribonucleoprotein H pseudogene, a novel gene and a CpG island, complete sequence	Homo sapiens	24.3	48.6	0.77	964	100	216215	AL080239.12
Human DNA sequence from clone RP6-227L5 on chromosome Xp11.22-11.3, complete sequence	Homo sapiens	24.3	48.6	0.77	964	100	85304	AL031585.2
Human DNA sequence from clone RP11-320L13 on chromosome X, complete sequence	Homo sapiens	24.3	48.6	0.88	964	100	125447	AL627071.16
Human DNA sequence from clone RP11-364B14 on chromosome X, complete sequence	Homo sapiens	24.3	48.6	0.88	964	100	143770	AL589987.25
Human DNA sequence from clone RP13-137O5 on chromosome X, complete sequence	Homo sapiens	24.3	48.6	1	964	100	65349	AL445472.15
Human DNA sequence from clone RP11-122K13 on chromosome 10, complete sequence	Homo sapiens	24.3	48.6	0.88	964	100	116311	AL360181.37
Human DNA sequence from clone RP3-445O1 on chromosome 6, complete sequence	Homo sapiens	24.3	48.6	0.66	964	100	61334	AL353661.41
Homo sapiens chromosome 1 clone RP11-306I4, complete sequence	Homo sapiens	24.3	48.6	0.88	964	100	65280	AC118549.2
Homo sapiens chromosome 15 clone RP11-16O9 map 15q15, complete sequence	Homo sapiens	24.3	48.6	0.88	964	100	196603	AC087721.4
Homo sapiens X BAC RP11-359C4 (Roswell Park Cancer Institute Human BAC Library) complete sequence	Homo sapiens	24.3	48.6	0.66	964	100	194296	AC095351.5
Homo sapiens 3 BAC RP11-94F21 (Roswell Park Cancer Institute Human BAC Library) complete sequence	Homo sapiens	24.3	48.6	0.66	964	100	18476	AC108672.13
Homo sapiens chromosome 10 clone RP11-354M20, complete sequence	Homo sapiens	24.3	48.6	0.77	964	100	193669	AC022395.4
Homo sapiens 3 BAC RP11-321C3 (Roswell Park Cancer Institute Human BAC Library) complete sequence	Homo sapiens	24.3	48.6	1	964	100	184696	AC112507.7
Homo sapiens chromosome 11, clone RP11-159H22, complete sequence	Homo sapiens	24.3	48.6	0.88	964	100	177819	AC100771.2
Homo sapiens chromosome 15, clone RP11-346D14, complete sequence	Homo sapiens	24.3	48.6	0.77	964	100	119456	AC087473.5
Homo sapiens chromosome 11, clone RP11-559I10, complete sequence	Homo sapiens	24.3	48.6	0.88	964	100	184523	AC087279.10
Homo sapiens 12 BAC RP11-597C7 (Roswell Park Cancer Institute Human BAC Library) complete sequence	Homo sapiens	24.3	48.6	0.88	964	100	169071	AC092888.4
Homo sapiens BAC clone RP11-371F15 from 4, complete sequence	Homo sapiens	24.3	48.6	0.88	964	100	120834	AC093602.5
Homo sapiens chromosome 18, clone CTD-2354A18, complete sequence	Homo sapiens	24.3	48.6	0.88	964	100	128935	AC105243.5
Homo sapiens chromosome 5 clone RP11-461G12, complete sequence	Homo sapiens	24.3	48.6	0.88	964	93.75	178887	AC093311.2
Homo sapiens chromosome 1 clone RP11-244H3, complete sequence	Homo sapiens	24.3	48.6	0.66	964	100	152428	AC114490.2
Human DNA sequence from clone RP11-372M18 on chromosome 1, complete sequence	Homo sapiens	24.3	48.6	0.88	964	100	159331	AL589741.11
Homo sapiens chromosome 18, clone RP11-189C5, complete sequence	Homo sapiens	24.3	48.6	1	964	100	149383	AC103727.2
Homo sapiens chromosome 5 clone RP11-425E13, complete sequence	Homo sapiens	24.3	48.6	0.77	964	100	163593	AC114318.2
Homo sapiens 3 BAC RP11-450I19 (Roswell Park Cancer Institute Human BAC Library) complete sequence	Homo sapiens	24.3	97.1	0.88	964	100	200359	AC106726.3
Homo sapiens 3 BAC RP11-13I22 (Roswell Park Cancer Institute Human BAC Library) complete sequence	Homo sapiens	24.3	48.6	1	964	100	168186	AC117385.3
Homo sapiens chromosome 17, clone RP11-758H9, complete sequence	Homo sapiens	24.3	48.6	0.88	964	100	135784	AC091271.8
Homo sapiens chromosome 8, clone RP11-489O18, complete sequence	Homo sapiens	24.3	48.6	0.66	964	100	157122	AC079015.8
Homo sapiens chromosome 5 clone CTD-2270I16, complete sequence	Homo sapiens	24.3	48.6	0.77	964	100	139677	AC008914.7
Homo sapiens BAC clone RP11-534O19 from 4, complete sequence	Homo sapiens	24.3	48.6	1	964	100	114698	AC107390.4
Homo sapiens chromosome 5 clone RP11-298P6, complete sequence	Homo sapiens	24.3	48.6	0.66	964	100	188150	AC109465.3
Homo sapiens 12 BAC RP11-316O1 (Roswell Park Cancer Institute Human BAC Library) complete sequence	Homo sapiens	24.3	97.1	1	964	100	175306	AC079948.21
Homo sapiens chromosome 3 clone RP11-131O21, complete sequence	Homo sapiens	24.3	48.6	1	964	100	156264	AC103921.2
Homo sapiens chromosome 1 clone RP11-545E24, complete sequence	Homo sapiens	24.3	48.6	0.88	964	100	170926	AC095034.2
Homo sapiens chromosome 5 clone CTD-3159E21, complete sequence	Homo sapiens	24.3	48.6	0.77	964	100	68972	AC114950.2
Homo sapiens chromosome 5 clone CTD-2072I24, complete sequence	Homo sapiens	24.3	48.6	0.77	964	100	110756	AC025174.5
Homo sapiens chromosome 10 clone RP11-575A19, complete sequence	Homo sapiens	24.3	48.6	0.66	964	100	170554	AC069549.5
Homo sapiens chromosome 10 clone RP11-393H5, complete sequence	Homo sapiens	24.3	48.6	0.66	964	100	179789	AC069543.5
Homo sapiens 3 BAC RP11-775J23 (Roswell Park Cancer Institute Human BAC Library) complete sequence	Homo sapiens	24.3	48.6	0.66	964	100	183336	AC108688.5
Homo sapiens chromosome 8, clone RP11-396J6, complete sequence	Homo sapiens	24.3	48.6	0.66	964	100	177513	AC022874.8
Homo sapiens chromosome 5 clone CTD-2327J4, complete sequence	Homo sapiens	24.3	48.6	0.77	964	100	118067	AC114942.2
Homo sapiens chromosome 10 clone RP11-396D16, complete sequence	Homo sapiens	24.3	48.6	0.77	964	100	180463	AC018978.12
Homo sapiens PAC clone RP5-1158B1 from 7q11.2-q22, complete sequence	Homo sapiens	24.3	48.6	0.88	964	100	213740	AC004980.5
Homo sapiens 3 BAC RP11-639B1 (Roswell Park Cancer Institute Human BAC Library) complete sequence	Homo sapiens	24.3	48.6	0.77	964	100	162692	AC092958.4
Homo sapiens, clone RP11-316J7, complete sequence	Homo sapiens	24.3	48.6	0.88	964	93.75	155663	AC025647.9
Homo sapiens chromosome 18, clone RP11-382C11, complete sequence	Homo sapiens	24.3	48.6	0.88	964	100	154590	AC105216.3
Homo sapiens chromosome 8, clone RP11-100L22, complete sequence	Homo sapiens	24.3	48.6	1	964	100	167984	AC104211.3
Human DNA sequence from clone RP11-569D9 on chromosome 13, complete sequence	Homo sapiens	24.3	48.6	0.77	964	100	172437	AL160396.33
Homo sapiens chromosome 15 clone RP11-80G8 map 15q21.3, complete sequence	Homo sapiens	24.3	48.6	0.77	964	100	176626	AC066614.8
Human DNA sequence from clone RP4-790G17 on chromosome 1q21.1-21.3 Contains the ANP32E gene for acidic (leucine-rich) nuclear phosphoprotein 32 family, member E, the CA14 gene for carbonic anhydrase XIV, the gene for a likely ortholog of C. elegans anterior pharynx defective 1A (APH-1A), the gene for a novel protein (FLJ23221), a novel gene and the MRPS21 gene for mitochondrial ribosomal protein S21, complete sequence	Homo sapiens	24.3	48.6	0.88	964	100	132823	AL138795.21
Homo sapiens chromosome 18, clone RP11-349D12, complete sequence	Homo sapiens	24.3	48.6	0.88	964	100	184396	AC010853.11
Homo sapiens chromosome 17, clone RP11-40A13, complete sequence	Homo sapiens	24.3	48.6	1	964	100	179744	AC008133.7
Homo sapiens chromosome 3 clone RP11-611H10, complete sequence	Homo sapiens	24.3	48.6	1	964	100	173700	AC096919.3
Homo sapiens BAC clone RP11-366I1 from 4, complete sequence	Homo sapiens	24.3	48.6	1	964	100	174916	AC108056.3
Homo sapiens chromosome 15 clone RP11-947O24 map 15q21.1, complete sequence	Homo sapiens	24.3	48.6	0.88	964	100	188439	AC025919.8
Homo sapiens BAC clone RP11-789C2 from 4, complete sequence	Homo sapiens	24.3	48.6	0.66	964	100	162632	AC093916.2
Homo sapiens BAC clone RP11-413P19 from 4, complete sequence	Homo sapiens	24.3	48.6	0.77	964	100	122108	AC104077.2
Homo sapiens chromosome 18, clone RP11-650P15, complete sequence	Homo sapiens	24.3	48.6	0.88	964	100	183066	AC021549.9
Homo sapiens chromosome 18, clone CTD-2272L2, complete sequence	Homo sapiens	24.3	48.6	0.66	964	100	95865	AC105032.4
Homo sapiens 3 BAC RP11-128L14 (Roswell Park Cancer Institute Human BAC Library) complete sequence	Homo sapiens	24.3	48.6	0.66	964	100	164805	AC092940.6
Homo sapiens chromosome 3 clone RP11-115I24, complete sequence	Homo sapiens	24.3	48.6	0.66	964	100	159870	AC099783.2
Homo sapiens 3 BAC RP11-134F2 (Roswell Park Cancer Institute Human BAC Library) complete sequence	Homo sapiens	24.3	48.6	1	964	100	167137	AC068631.16
Homo sapiens chromosome 5 clone RP11-163E11, complete sequence	Homo sapiens	24.3	48.6	0.66	964	100	95379	AC106749.2
Homo sapiens chromosome 5 clone RP11-535A15, complete sequence	Homo sapiens	24.3	48.6	0.88	964	100	203831	AC093295.2
Human DNA sequence from clone RP1-232L22 on chromosome X Contains the 3' end of the NXF5 gene for nuclear RNA export factor 5 and a glycerol kinase (GK) pseudogene, complete sequence	Homo sapiens	24.3	48.6	0.77	964	100	60101	AL672207.1
Human DNA sequence from clone RP11-26F12 on chromosome 1, complete sequence	Homo sapiens	24.3	97.1	0.66	964	100	114784	AL596224.10
Human DNA sequence from clone RP11-382M16 on chromosome 1, complete sequence	Homo sapiens	24.3	48.6	0.88	964	100	108841	AL359185.25
Homo sapiens chromosome 3 clone RP11-760G13, complete sequence	Homo sapiens	24.3	48.6	0.66	964	100	198235	AC099779.2
Homo sapiens chromosome 5 clone RP11-564A21, complete sequence	Homo sapiens	24.3	48.6	0.66	964	100	62576	AC108122.2
Homo sapiens phenylalanine hydroxylase (PAH) gene, complete cds	Homo sapiens	24.3	48.6	1	964	100	171266	AF404777.1
Homo sapiens chromosome 5 clone CTD-2091N23, complete sequence	Homo sapiens	24.3	48.6	0.77	964	100	151225	AC012625.7
Homo sapiens chromosome 5 clone RP11-229C3, complete sequence	Homo sapiens	24.3	48.6	0.88	964	100	183380	AC093259.2
Homo sapiens BAC clone RP11-270L13 from 4, complete sequence	Homo sapiens	24.3	48.6	1	964	100	138020	AC108043.3
Homo sapiens chromosome 18, clone RP11-735P10, complete sequence	Homo sapiens	24.3	48.6	0.88	964	100	211162	AC090354.8
Homo sapiens chromosome 8, clone RP11-380I10, complete sequence	Homo sapiens	24.3	48.6	0.88	964	100	181731	AC021678.13
Homo sapiens BAC clone RP11-356M17 from 4, complete sequence	Homo sapiens	24.3	48.6	1	964	100	103765	AC096743.3
Homo sapiens BAC clone RP11-5C23 from 7, complete sequence	Homo sapiens	24.3	48.6	0.77	964	100	159041	AC093726.3
Homo sapiens chromosome 8, clone RP11-161I2, complete sequence	Homo sapiens	24.3	97.1	0.88	964	100	196849	AC100800.2
Human DNA sequence from clone RP11-319I23 on chromosome 10, complete sequence	Homo sapiens	24.3	48.6	0.77	964	100	176508	AL365498.21
Human DNA sequence from clone RP11-619F23 on chromosome 10, complete sequence	Homo sapiens	24.3	48.6	0.77	964	100	52539	AL627447.12
Human DNA sequence from clone RP11-540N6 on chromosome 10, complete sequence	Homo sapiens	24.3	48.6	0.77	964	100	114694	AL355500.20
Human DNA sequence from clone RP11-336N8 on chromosome 9q21.11-21.31, complete sequence	Homo sapiens	24.3	48.6	1	964	100	166372	AL353705.23
Human DNA sequence from clone RP11-574G7 on chromosome 9, complete sequence	Homo sapiens	24.3	48.6	0.88	964	100	215399	AL160278.24
Human DNA sequence from clone RP11-278E11 on chromosome Xp11.21-11.22, complete sequence	Homo sapiens	24.3	145	1	964	100	87538	AL158200.17
Homo sapiens BAC clone RP11-338B23 from 4, complete sequence	Homo sapiens	24.3	48.6	0.66	964	100	181792	AC098822.3
Homo sapiens BAC clone RP11-183P23 from 4, complete sequence	Homo sapiens	24.3	48.6	0.66	964	100	126700	AC104690.2
Homo sapiens 3q BAC RP11-172A10 (Roswell Park Cancer Institute Human BAC Library) complete sequence	Homo sapiens	24.3	48.6	0.66	964	100	151549	AC092694.6
Homo sapiens chromosome 5 clone RP11-96G10, complete sequence	Homo sapiens	24.3	48.6	0.88	964	100	182797	AC091996.3
Homo sapiens chromosome 15 clone RP11-358M11 map 15q21.3, complete sequence	Homo sapiens	24.3	48.6	0.77	964	100	256019	AC016525.11
Human DNA sequence from clone RP11-94F13 on chromosome 1, complete sequence	Homo sapiens	24.3	48.6	0.66	964	100	96028	AL606843.16
Homo sapiens chromosome, clone RP11-138I1, complete sequence	Homo sapiens	24.3	48.6	0.77	964	100	170944	AC093484.2
Homo sapiens chromosome 3 clone RP11-744H21, complete sequence	Homo sapiens	24.3	48.6	0.66	964	100	170282	AC107624.1
Human DNA sequence from clone RP11-141A19 on chromosome 1, complete sequence	Homo sapiens	24.3	48.6	1	964	100	95760	AL590432.9
Homo sapiens chromosome 15 clone RP11-429D19 map 15q21.3, complete sequence	Homo sapiens	24.3	97.1	1	964	100	189999	AC092756.2
Homo sapiens chromosome 11, clone RP11-101E4, complete sequence	Homo sapiens	24.3	48.6	1	964	100	141485	AC009758.8
Homo sapiens chromosome 18, clone CTD-3056C12, complete sequence	Homo sapiens	24.3	48.6	1	964	100	104854	AC091143.6
Homo sapiens chromosome 11, clone RP11-768P16, complete sequence	Homo sapiens	24.3	48.6	0.66	964	100	199255	AC090720.5
Human DNA sequence from clone RP11-67M3 on chromosome 13, complete sequence	Homo sapiens	24.3	48.6	0.66	964	100	169541	AL136178.33
Homo sapiens chromosome 8, clone RP11-705O24, complete sequence	Homo sapiens	24.3	48.6	0.66	964	100	165720	AC025524.9
Homo sapiens chromosome 11, clone RP11-145B21, complete sequence	Homo sapiens	24.3	48.6	0.77	964	100	190023	AC011669.10
Homo sapiens BAC clone RP13-574L22 from 7, complete sequence	Homo sapiens	24.3	48.6	0.88	964	100	161470	AC098851.5
Homo sapiens BAC clone RP11-543H9 from 4, complete sequence	Homo sapiens	24.3	48.6	0.88	964	100	188464	AC096757.3
Homo sapiens BAC clone RP11-521B4 from 4, complete sequence	Homo sapiens	24.3	48.6	0.66	964	100	155340	AC079856.7
Homo sapiens BAC clone RP11-181C18 from 4, complete sequence	Homo sapiens	24.3	48.6	0.77	964	100	171325	AC079345.5
Homo sapiens BAC clone RP11-651B17 from 4, complete sequence	Homo sapiens	24.3	48.6	0.77	964	100	97734	AC095066.4
Homo sapiens chromosome 1 clone RP11-410C4, complete sequence	Homo sapiens	24.3	48.6	0.66	964	100	151900	AC096644.2
Homo sapiens BAC clone RP11-447B21 from 4, complete sequence	Homo sapiens	24.3	48.6	0.77	964	100	162689	AC093657.4
Homo sapiens chromosome 8, clone RP3-335L1, complete sequence	Homo sapiens	24.3	48.6	0.88	964	100	159212	AC084261.5
Homo sapiens chromosome 1 clone RP5-916A15, complete sequence	Homo sapiens	24.3	48.6	0.66	964	100	124603	AC093119.2
Homo sapiens chromosome 5 clone CTB-181F24, complete sequence	Homo sapiens	24.3	48.6	1	964	100	100281	AC008644.6
Homo sapiens chromosome 19 clone CTD-2518G19, complete sequence	Homo sapiens	24.3	48.6	1	964	100	158595	AC010614.8
Human DNA sequence from clone RP11-570G20 on chromosome 10, complete sequence	Homo sapiens	24.3	48.6	0.88	964	100	71903	AL607035.12
Homo sapiens chromosome 8, clone RP11-288G19, complete sequence	Homo sapiens	24.3	48.6	0.77	964	100	193083	AC023533.6
Homo sapiens chromosome, clone RP11-18M5, complete sequence	Homo sapiens	24.3	48.6	0.88	964	100	188571	AC015687.11
Homo sapiens, clone RP11-115J23, complete sequence	Homo sapiens	24.3	48.6	0.77	964	100	177784	AC027465.7
Homo sapiens chromosome 8, clone RP11-369K17, complete sequence	Homo sapiens	24.3	48.6	1	964	100	184547	AC011626.8
Human DNA sequence from clone RP11-45J16 on chromosome 1, complete sequence	Homo sapiens	24.3	48.6	1	964	100	83051	AL611962.6
Homo sapiens chromosome 8, clone RP11-402L5, complete sequence	Homo sapiens	24.3	48.6	0.66	964	100	192545	AC018442.8
Homo sapiens chromosome 19 clone LLNLF-123D5, complete sequence	Homo sapiens	24.3	48.6	0.88	964	100	42394	AC020944.4
Human DNA sequence from clone RP11-295K8 on chromosome 1, complete sequence	Homo sapiens	24.3	48.6	0.66	964	100	64848	AL603746.5
Human DNA sequence from clone RP11-380I20 on chromosome 9, complete sequence	Homo sapiens	24.3	97.1	0.88	964	100	157017	AL162389.21
Human DNA sequence from clone RP1-19K8 on chromosome 1q21.1-21.3, complete sequence	Homo sapiens	24.3	48.6	1	964	100	52109	AL157405.10
Homo sapiens chromosome 18, clone RP11-540A4, complete sequence	Homo sapiens	24.3	48.6	0.77	964	100	158608	AC051635.7
Homo sapiens 3 BAC RP11-678L1 (Roswell Park Cancer Institute Human BAC Library) complete sequence	Homo sapiens	24.3	48.6	0.88	964	100	190060	AC078857.12
Homo sapiens 3 BAC RP11-99G4 (Roswell Park Cancer Institute Human BAC Library) complete sequence	Homo sapiens	24.3	48.6	0.88	964	100	44491	AC073908.17
Homo sapiens chromosome 1 clone RP11-78O9, complete sequence	Homo sapiens	24.3	48.6	0.77	964	100	156422	AC093579.2
Homo sapiens chromosome 16 clone RP11-449H11, complete sequence	Homo sapiens	24.3	48.6	1	964	100	170517	AC010545.9
Homo sapiens chromosome 5 clone RP11-1E3, complete sequence	Homo sapiens	24.3	48.6	0.77	964	100	151202	AC093258.2
Homo sapiens chromosome 5 clone CTC-493D22, complete sequence	Homo sapiens	24.3	97.1	0.88	964	100	112115	AC093208.2
Human DNA sequence from clone RP1-138O17 on chromosome X, complete sequence	Homo sapiens	24.3	48.6	1	964	100	125787	AL645820.1
Homo sapiens chromosome 8, clone RP11-18L2, complete sequence	Homo sapiens	24.3	48.6	0.77	964	100	182622	AC090567.7
Homo sapiens chromosome 15 clone RP11-356M20 map 15q21.3, complete sequence	Homo sapiens	24.3	48.6	0.88	964	100	157533	AC092868.2
Human DNA sequence from clone RP11-434B7 on chromosome 1, complete sequence	Homo sapiens	24.3	48.6	1	964	100	122208	AL583826.16
Human DNA sequence from clone RP11-469M11 on chromosome 10, complete sequence	Homo sapiens	24.3	48.6	0.66	964	100	131207	AL138766.10
Homo sapiens chromosome 1 clone RP11-543B16, complete sequence	Homo sapiens	24.3	48.6	0.88	964	100	193041	AC092017.2
Human DNA sequence from clone RP11-549A6 on chromosome 9, complete sequence	Homo sapiens	24.3	48.6	0.66	964	100	166192	AL512594.7
Human DNA sequence from clone RP11-162E8 on chromosome 10, complete sequence	Homo sapiens	24.3	48.6	0.77	964	100	144750	AL391499.11
Human DNA sequence from clone RP11-430L17 on chromosome 1, complete sequence	Homo sapiens	24.3	48.6	0.88	964	100	124949	AL358794.19
Human DNA sequence from clone RP5-819F18 on chromosome 1, complete sequence	Homo sapiens	24.3	48.6	0.88	964	100	59723	AL137803.15
Human DNA sequence from clone RP11-358M4 on chromosome 10, complete sequence	Homo sapiens	24.3	48.6	0.88	964	100	29257	AL596115.9
Human DNA sequence from clone RP5-1068A11 on chromosome 1, complete sequence	Homo sapiens	24.3	48.6	1	964	100	74368	AL391239.6
Human DNA sequence from clone RP11-482E14 on chromosome 10, complete sequence	Homo sapiens	24.3	48.6	0.66	964	100	178563	AL357833.16
Human DNA sequence from clone RP11-173E24 on chromosome 1q31.1-31.3, complete sequence	Homo sapiens	24.3	48.6	1	964	100	169162	AL138926.13
Homo sapiens BAC clone RP11-440I14 from 4, complete sequence	Homo sapiens	24.3	48.6	0.66	964	100	174642	AC096751.3
Human DNA sequence from clone RP11-388E20 on chromosome 13, complete sequence	Homo sapiens	24.3	48.6	0.77	964	100	167496	AL391989.9
Homo sapiens BAC clone RP11-525J21 from 4, complete sequence	Homo sapiens	24.3	48.6	0.77	964	100	139224	AC093857.2
Homo sapiens BAC clone RP11-571L19 from 4, complete sequence	Homo sapiens	24.3	48.6	0.88	964	100	208738	AC019131.7
Homo sapiens chromosome 1 clone RP11-220M1, complete sequence	Homo sapiens	24.3	48.6	0.77	964	100	168506	AC091610.3
Human DNA sequence from clone RP11-135F12 on chromosome 6, complete sequence	Homo sapiens	24.3	48.6	1	964	100	43345	AL590542.4
Homo sapiens 3q BAC RP11-149B11 (Roswell Park Cancer Institute Human BAC Library) complete sequence	Homo sapiens	24.3	48.6	0.88	964	100	142000	AC078813.13
Homo sapiens chromosome 15 clone RP11-99L18 map 15q21.3, complete sequence	Homo sapiens	24.3	48.6	0.88	964	100	150294	AC091748.3
Homo sapiens chromosome 17, clone RP11-283E7, complete sequence	Homo sapiens	24.3	48.6	0.88	964	100	172478	AC015844.12
Homo sapiens BAC clone RP11-370L14 from 4, complete sequence	Homo sapiens	24.3	48.6	0.77	964	100	177160	AC019089.6
Homo sapiens chromosome 1 clone RP11-543G21, complete sequence	Homo sapiens	24.3	48.6	0.77	964	100	173135	AC092018.2
Homo sapiens chromosome 3 clone RP11-129B22, complete sequence	Homo sapiens	24.3	48.6	0.66	964	100	171177	AC092040.2
Human DNA sequence from clone RP11-276E17 on chromosome 1, complete sequence	Homo sapiens	24.3	48.6	0.66	964	100	168837	AL583804.5
Homo sapiens chromosome 5 clone CTC-439N6, complete sequence	Homo sapiens	24.3	48.6	1	964	100	176903	AC008501.5
Homo sapiens chromosome 5 clone CTD-2155B8, complete sequence	Homo sapiens	24.3	48.6	1	964	100	152147	AC091842.3
Homo sapiens chromosome 5 clone CTB-53M17, complete sequence	Homo sapiens	24.3	48.6	0.88	964	100	122303	AC008681.7
Homo sapiens chromosome 19 clone CTC-454I21, complete sequence	Homo sapiens	24.3	48.6	0.88	964	100	170020	AC012309.8
Homo sapiens chromosome 5 clone CTD-2048F20, complete sequence	Homo sapiens	24.3	48.6	0.66	964	100	160459	AC010369.7
Homo sapiens 3 BAC RP11-758B20 (Roswell Park Cancer Institute Human BAC Library) complete sequence	Homo sapiens	24.3	48.6	1	964	100	177301	AC078868.14
Homo sapiens chromosome 11, clone RP11-531H8, complete sequence	Homo sapiens	24.3	48.6	0.88	964	100	168080	AC073172.5
Homo sapiens BAC clone RP11-502M1 from 4, complete sequence	Homo sapiens	24.3	48.6	0.77	964	100	212207	AC093853.3
Homo sapiens BAC clone RP11-586A2 from 4, complete sequence	Homo sapiens	24.3	48.6	1	964	93.75	96638	AC092545.3
Human DNA sequence from clone RP11-149J12 on chromosome 13, complete sequence	Homo sapiens	24.3	48.6	0.77	964	100	95734	AL161419.15
Homo sapiens chromosome 5 clone CTC-228N24, complete sequence	Homo sapiens	24.3	48.6	1	964	100	128928	AC068658.4
Homo sapiens chromosome 5 clone CTD-2085H24, complete sequence	Homo sapiens	24.3	48.6	1	964	100	117543	AC025447.5
Human DNA sequence from clone RP11-102M4 on chromosome 9, complete sequence	Homo sapiens	24.3	48.6	0.77	964	100	143145	AL591377.4
Human DNA sequence from clone RP11-405P11 on chromosome 1, complete sequence	Homo sapiens	24.3	48.6	0.66	964	100	142864	AL592447.3
Homo sapiens 3 BAC RP11-332I3 (Roswell Park Cancer Institute Human BAC Library) complete sequence	Homo sapiens	24.3	48.6	0.77	964	100	173202	AC069529.22
Homo sapiens BAC clone RP11-660P22 from 4, complete sequence	Homo sapiens	24.3	48.6	0.88	964	100	173960	AC093885.3
Homo sapiens 3 BAC RP11-384F7 (Roswell Park Cancer Institute Human BAC Library) complete sequence	Homo sapiens	24.3	48.6	1	964	100	168615	AC026343.17
Homo sapiens chromosome 8, clone RP11-687K23, complete sequence	Homo sapiens	24.3	48.6	0.88	964	100	186676	AC067881.5
Homo sapiens chromosome 19 clone LLNLF-132G8, complete sequence	Homo sapiens	24.3	48.6	0.66	964	100	43715	AC092298.2
Homo sapiens 12p BAC RP11-681I19 (Roswell Park Cancer Institute Human BAC Library) complete sequence	Homo sapiens	24.3	48.6	1	964	100	109567	AC087310.9
Human DNA sequence from clone RP11-63I17 on chromosome 1, complete sequence	Homo sapiens	24.3	48.6	0.66	964	100	94019	AL359971.11
Homo sapiens BAC clone RP11-196J14 from 4, complete sequence	Homo sapiens	24.3	48.6	1	964	100	177038	AC024032.5
Human DNA sequence from clone RP3-511E21 on chromosome 6q22.33-23.3, complete sequence	Homo sapiens	24.3	48.6	0.77	964	100	102817	AL136478.9
Human DNA sequence from clone RP11-57K16 on chromosome 1q31.1-31.3, complete sequence	Homo sapiens	24.3	48.6	0.88	964	100	167857	AL138778.13
Human DNA sequence from clone RP11-88M9 on chromosome 9, complete sequence	Homo sapiens	24.3	48.6	0.77	964	100	97357	AL360235.12
Homo sapiens chromosome 15 clone RP11-59H7 map 15q21.3, complete sequence	Homo sapiens	24.3	48.6	0.88	964	100	171114	AC092757.2
Human DNA sequence from clone RP13-404M3 on chromosome 10, complete sequence	Homo sapiens	24.3	48.6	0.88	964	100	104357	AL392123.12
Human DNA sequence from clone RP11-356N1 on chromosome 1, complete sequence	Homo sapiens	24.3	48.6	0.77	964	100	183037	AL390036.17
Human DNA sequence from clone RP11-392M9 on chromosome X, complete sequence	Homo sapiens	24.3	48.6	0.66	964	100	86487	AL592157.4
Homo sapiens chromosome 5 clone CTD-2378G20, complete sequence	Homo sapiens	24.3	48.6	0.66	964	100	92926	AC025760.4
Homo sapiens chromosome 8, clone RP11-10H3, complete sequence	Homo sapiens	24.3	48.6	0.66	964	100	138073	AC022568.7
Homo sapiens muscle alpha-kinase (MAK) mRNA, complete cds	Homo sapiens	24.3	48.6	1	964	100	7771	AY044449.1
Human DNA sequence from clone RP11-302I18 on chromosome 1, complete sequence	Homo sapiens	24.3	48.6	0.88	964	100	76193	AL451081.5
Homo sapiens chromosome, clone RP11-23B7, complete sequence	Homo sapiens	24.3	48.6	0.88	964	100	143577	AC013828.10
Homo sapiens chromosome 5 clone CTD-2229I16, complete sequence	Homo sapiens	24.3	48.6	0.77	964	100	156254	AC026724.3
Human DNA sequence from clone RP11-549E17 on chromosome 9, complete sequence	Homo sapiens	24.3	48.6	0.77	964	100	87074	AL451045.14
Human DNA sequence from clone RP11-174A8 on chromosome 9, complete sequence	Homo sapiens	24.3	48.6	0.88	964	100	111051	AL353806.9
Homo sapiens Xp BAC RP11-769N24 (Roswell Park Cancer Institute Human BAC Library) complete sequence	Homo sapiens	24.3	48.6	0.88	964	100	194715	AC078989.22
Human DNA sequence from clone RP11-88H9 on chromosome 1, complete sequence	Homo sapiens	24.3	48.6	1	964	100	169599	AL512665.11
Homo sapiens 12 BAC RP11-230G5 (Roswell Park Cancer Institute Human BAC Library) complete sequence	Homo sapiens	24.3	97.1	1	964	100	170331	AC025419.42
Human DNA sequence from clone RP11-397F23 on chromosome 9, complete sequence	Homo sapiens	24.3	48.6	0.88	964	100	189367	AL162733.9
Homo sapiens 3 BAC RP11-324H4 (Roswell Park Cancer Institute Human BAC Library) complete sequence	Homo sapiens	24.3	48.6	1	964	93.75	172695	AC068303.10
Human DNA sequence from clone RP11-150L15 on chromosome 13, complete sequence	Homo sapiens	24.3	48.6	0.88	964	100	104436	AL159971.26
Human DNA sequence from clone RP11-265D19 on chromosome X, complete sequence	Homo sapiens	24.3	48.6	0.88	964	100	177877	AL450472.14
Homo sapiens clone 11 pur alpha-associated ribosomal RNA gene, partial sequence	Homo sapiens	24.3	48.6	0.77	964	100	585	AF397158.1
Homo sapiens 11p15.5 clone LOH11A, partial sequence	Homo sapiens	24.3	48.6	1	964	100	82761	AF391283.1
Human DNA sequence from clone RP11-20A20 on chromosome 9, complete sequence	Homo sapiens	24.3	48.6	1	964	100	64241	AL162232.14
Human DNA sequence from clone RP11-296H2 on chromosome 10, complete sequence	Homo sapiens	24.3	48.6	0.77	964	100	213861	AL135793.13
Human DNA sequence from clone RP11-1057F13 on chromosome Xq21.1-21.2, complete sequence	Homo sapiens	24.3	48.6	0.88	964	100	151017	AL591431.8
Human DNA sequence from clone RP11-108N13 on chromosome 6, complete sequence	Homo sapiens	24.3	48.6	0.88	964	100	157068	AL591416.4
Human DNA sequence from clone RP11-374N7 on chromosome 6, complete sequence	Homo sapiens	24.3	48.6	1	964	100	144802	AL590552.12
Human DNA sequence from clone RP11-307N16 on chromosome 13, complete sequence	Homo sapiens	24.3	48.6	0.88	964	93.75	178850	AL359736.19
Homo sapiens 12 BAC RP11-490N22 (Roswell Park Cancer Institute Human BAC Library) complete sequence	Homo sapiens	24.3	48.6	0.66	964	100	129740	AC091525.17
Human DNA sequence from clone RP11-107L15 on chromosome 6, complete sequence	Homo sapiens	24.3	48.6	0.88	964	100	180708	AL590725.5
Human DNA sequence from clone RP11-453D21 on chromosome 6, complete sequence	Homo sapiens	24.3	48.6	1	964	100	104011	AL590392.5
Homo sapiens BAC clone RP11-309H6 from 4, complete sequence	Homo sapiens	24.3	48.6	0.88	964	100	207835	AC019188.6
Human DNA sequence from clone RP11-635N21 on chromosome 9, complete sequence	Homo sapiens	24.3	48.6	0.88	964	100	48959	AL354744.13
Human DNA sequence from clone RP11-225L6 on chromosome 9, complete sequence	Homo sapiens	24.3	48.6	0.66	964	100	159836	AL392085.12
Human DNA sequence from clone RP11-371O12 on chromosome 10, complete sequence	Homo sapiens	24.3	48.6	1	964	100	181532	AL499582.13
Human DNA sequence from clone RP11-123N4 on chromosome 9, complete sequence	Homo sapiens	24.3	48.6	0.66	964	100	150230	AL365338.17
Human DNA sequence from clone RP11-461K13 on chromosome 10, complete sequence	Homo sapiens	24.3	48.6	0.77	964	100	163565	AL355339.7
Human DNA sequence from clone RP11-37P5 on chromosome 10, complete sequence	Homo sapiens	24.3	48.6	0.77	964	100	102101	AL359816.16
Human DNA sequence from clone RP11-418P12 on chromosome 6, complete sequence	Homo sapiens	24.3	48.6	0.77	964	100	164831	AL590406.6
Human DNA sequence from clone RP11-374A22 on chromosome 6, complete sequence	Homo sapiens	24.3	48.6	0.77	964	100	161618	AL354936.21
Human DNA sequence from clone RP11-297O4 on chromosome 1, complete sequence	Homo sapiens	24.3	48.6	0.88	964	100	169241	AL390252.9
Human DNA sequence from clone RP11-31J20 on chromosome 9, complete sequence	Homo sapiens	24.3	48.6	1	964	100	129608	AL353685.23
Homo sapiens 12 BAC RP11-768F21 (Roswell Park Cancer Institute Human BAC Library) complete sequence	Homo sapiens	24.3	48.6	0.88	964	100	194598	AC084881.19
Human DNA sequence from clone RP11-281A20 on chromosome 9, complete sequence	Homo sapiens	24.3	48.6	0.77	964	100	115532	AL354754.9
Homo sapiens 12 BAC RP11-478G16 (Roswell Park Cancer Institute Human BAC Library) complete sequence	Homo sapiens	24.3	48.6	1	964	100	167398	AC069227.24
Human DNA sequence from clone RP13-91J12 on chromosome X, complete sequence	Homo sapiens	24.3	48.6	0.66	964	100	120044	AL590116.8
Homo sapiens 12q BAC RP11-240G22 (Roswell Park Cancer Institute Human BAC Library) complete sequence	Homo sapiens	24.3	48.6	0.88	964	100	164461	AC083806.16
Human DNA sequence from clone RP11-340B1 on chromosome 13, complete sequence	Homo sapiens	24.3	48.6	0.66	964	100	132589	AL356296.12
Human DNA sequence from clone RP11-75J9 on chromosome 9, complete sequence	Homo sapiens	24.3	48.6	0.88	964	100	96400	AL356516.12
Human DNA sequence from clone RP11-357C3 on chromosome X, complete sequence	Homo sapiens	24.3	48.6	1	964	100	194456	AL391277.16
Homo sapiens 12 BAC RP1-81P11 (Roswell Park Cancer Institute Human BAC Library) complete sequence	Homo sapiens	24.3	48.6	0.77	964	100	136257	AC068797.29
Homo sapiens chromosome 4 clone CTD-2314I6, complete sequence	Homo sapiens	24.3	48.6	0.88	964	100	104641	AC026448.5
Human DNA sequence from clone RP11-747O7 on chromosome 6, complete sequence	Homo sapiens	24.3	48.6	0.66	964	100	129451	AL359474.16
Human DNA sequence from clone RP11-310M21 on chromosome 10, complete sequence	Homo sapiens	24.3	48.6	0.88	964	100	127651	AL512272.15
Human DNA sequence from clone RP11-161E22 on chromosome 9, complete sequence	Homo sapiens	24.3	48.6	0.77	964	100	141339	AL356318.7
Homo sapiens 12 BAC RP11-632B21 (Roswell Park Cancer Institute Human BAC Library) complete sequence	Homo sapiens	24.3	48.6	0.66	964	100	188629	AC084365.16
Homo sapiens Xp BAC RP11-86G5 (Roswell Park Cancer Institute Human BAC Library) complete sequence	Homo sapiens	24.3	48.6	0.88	964	100	104901	AC090423.11
Homo sapiens BAC clone GS1-117B4 from 7, complete sequence	Homo sapiens	24.3	48.6	0.88	964	100	104668	AC021876.5
Human DNA sequence from clone RP11-406G20 on chromosome 13, complete sequence	Homo sapiens	24.3	48.6	0.88	964	100	173496	AL138701.16
Human DNA sequence from clone RP11-120L14 on chromosome 13, complete sequence	Homo sapiens	24.3	48.6	0.66	964	100	158083	AL162493.21
Human DNA sequence from clone RP11-115J22 on chromosome 9q31.3-33.2, complete sequence	Homo sapiens	24.3	48.6	0.77	964	100	188134	AL354797.16
Human DNA sequence from clone RP13-63I15 on chromosome Xq24-26.2, complete sequence	Homo sapiens	24.3	48.6	0.66	964	100	144177	AL513487.3
Human DNA sequence from clone RP1-8G15 on chromosome 6, complete sequence	Homo sapiens	24.3	48.6	0.88	964	100	27273	AL365206.24
Human DNA sequence from clone RP11-390F10 on chromosome Xq21.2-22.1, complete sequence	Homo sapiens	24.3	48.6	0.66	964	100	187469	AL357312.8
Human DNA sequence from clone RP11-147I11 on chromosome 9, complete sequence	Homo sapiens	24.3	48.6	0.77	964	100	110098	AL358976.11
Human DNA sequence from clone RP11-185C18 on chromosome 13, complete sequence	Homo sapiens	24.3	48.6	0.88	964	100	108131	AL139321.28
Human DNA sequence from clone RP11-350J20 on chromosome 6, complete sequence	Homo sapiens	24.3	48.6	0.88	964	100	188684	AL355312.24
Homo sapiens 12q BAC RP11-120B18 (Roswell Park Cancer Institute Human BAC Library) complete sequence	Homo sapiens	24.3	48.6	0.88	964	100	153756	AC073866.16
Human DNA sequence from clone RP11-352E13 on chromosome 6, complete sequence	Homo sapiens	24.3	48.6	0.88	964	100	201399	AL357149.13
Human DNA sequence from clone RP1-306F2 on chromosome 6p12.1-21.1, complete sequence	Homo sapiens	24.3	48.6	0.66	964	100	67061	AL121573.15
Homo sapiens BAC clone RP11-301O19 from 2, complete sequence	Homo sapiens	24.3	48.6	0.88	964	100	170720	AC009309.4
Human DNA sequence from clone RP11-293A1 on chromosome 9, complete sequence	Homo sapiens	24.3	48.6	0.66	964	100	173911	AL354992.7
Human DNA sequence from clone RP11-22A15 on chromosome 6, complete sequence	Homo sapiens	24.3	48.6	0.88	964	100	156129	AL359714.18
Human DNA sequence from clone RP11-685G11 on chromosome 6, complete sequence	Homo sapiens	24.3	48.6	1	964	100	124506	AL357522.10
Human DNA sequence from clone RP11-195L15 on chromosome 13, complete sequence	Homo sapiens	24.3	48.6	0.88	964	100	48730	AL136301.21
Human DNA sequence from clone RP4-682C21 on chromosome 1p31.1-31.3, complete sequence	Homo sapiens	24.3	48.6	0.88	964	100	111566	AL357314.11
Human DNA sequence from clone RP11-29P12 on chromosome 9, complete sequence	Homo sapiens	24.3	48.6	0.77	964	100	92625	AL354758.14
Human DNA sequence from clone RP11-274M8 on chromosome Xq21.33-22.3, complete sequence	Homo sapiens	24.3	48.6	1	964	100	152438	AL139809.16
Human DNA sequence from clone RP11-144L2 on chromosome 13, complete sequence	Homo sapiens	24.3	48.6	1	964	100	29742	AL162711.17
Human DNA sequence from clone RP11-661D17 on chromosome 13, complete sequence	Homo sapiens	24.3	48.6	1	964	100	174615	AL445604.9
Human DNA sequence from clone RP1-209B5 on chromosome 6, complete sequence	Homo sapiens	24.3	48.6	0.88	964	100	110724	AL137222.17
Human DNA sequence from clone RP11-36N22 on chromosome 10, complete sequence	Homo sapiens	24.3	48.6	1	964	100	156604	AL356865.19
Human DNA sequence from clone RP1-237I15 on chromosome 6, complete sequence	Homo sapiens	24.3	48.6	0.77	964	100	137659	AL139232.13
Homo sapiens CRIM1 protein gene, partial cds; and FEZ2 gene, partial sequence	Homo sapiens	24.3	48.6	1	964	100	236303	AF168681.1
Human DNA sequence from clone RP11-52A20 on chromosome 1q24.1-24.3, complete sequence	Homo sapiens	24.3	48.6	0.88	964	100	169627	AL136984.20
Human DNA sequence from clone RP11-573N10 on chromosome 13, complete sequence	Homo sapiens	24.3	48.6	0.88	964	100	85329	AL445223.6
Human DNA sequence from clone RP5-954P9 on chromosome 20, complete sequence	Homo sapiens	24.3	48.6	0.88	964	100	38545	AL359828.13
Human DNA sequence from clone RP11-694J20 on chromosome 6, complete sequence	Homo sapiens	24.3	48.6	0.66	964	100	178828	AL357507.9
Homo sapiens chromosome 7 clone CTD-2562F8, complete sequence	Homo sapiens	24.3	48.6	0.88	964	100	134979	AC018720.5
Human DNA sequence from clone RP11-322F18 on chromosome 13, complete sequence	Homo sapiens	24.3	48.6	0.88	964	100	165618	AL442636.3
Human DNA sequence from clone RP4-606P22 on chromosome 20p12, complete sequence	Homo sapiens	24.3	48.6	0.88	964	100	137723	AL034551.17
Human DNA sequence from clone RP1-23E21 on chromosome 6, complete sequence	Homo sapiens	24.3	48.6	0.66	964	100	72312	AL138731.10
Human DNA sequence from clone RP11-453C2 on chromosome 6, complete sequence	Homo sapiens	24.3	48.6	0.66	964	100	186301	AL356962.8
Human DNA sequence from clone RP11-560D2 on chromosome 9, complete sequence	Homo sapiens	24.3	48.6	0.88	964	100	174850	AL353745.7
Homo sapiens 12 BAC RP11-377D9 (Roswell Park Cancer Institute Human BAC Library) complete sequence	Homo sapiens	24.3	48.6	0.77	964	100	91187	AC023790.21
Human DNA sequence from clone RP5-997D16 on chromosome 1p34.1-35.3, complete sequence	Homo sapiens	24.3	48.6	0.66	964	100	45606	AL122010.10
Human DNA sequence from clone RP11-380D15 on chromosome 20, complete sequence	Homo sapiens	24.3	48.6	0.88	964	93.75	193144	AL139824.22
Human DNA sequence from clone RP11-31K16 on chromosome 9, complete sequence	Homo sapiens	24.3	48.6	0.88	964	100	183483	AL161628.9
Human DNA sequence from clone RP11-122A8 on chromosome 13, complete sequence	Homo sapiens	24.3	48.6	0.88	964	100	173336	AL391122.9
Human DNA sequence from clone RP11-473L1 on chromosome 1, complete sequence	Homo sapiens	24.3	48.6	0.77	964	100	71464	AL390759.10
Human DNA sequence from clone RP11-235C23 on chromosome 9q31.1-31.3, complete sequence	Homo sapiens	24.3	48.6	0.77	964	100	167005	AL158070.11
Human DNA sequence from clone RP5-1011O1 on chromosome 1, complete sequence	Homo sapiens	24.3	48.6	1	964	100	122562	AL136987.11
Human DNA sequence from clone RP11-244L4 on chromosome 20, complete sequence	Homo sapiens	24.3	48.6	1	964	100	66788	AL353653.19
Human DNA sequence from clone RP1-169O23 on chromosome 1, complete sequence	Homo sapiens	24.3	48.6	1	964	100	98743	AL158172.5
Human DNA sequence from clone RP4-713B5 on chromosome 1p21.2-22.2, complete sequence	Homo sapiens	24.3	48.6	0.88	964	100	104552	AL137159.7
Human DNA sequence from clone RP11-526D8 on chromosome 9, complete sequence	Homo sapiens	24.3	48.6	0.77	964	100	182280	AL136981.22
Human DNA sequence from clone RP11-400P21 on chromosome 20, complete sequence	Homo sapiens	24.3	48.6	0.77	964	100	163681	AL136992.22
Human DNA sequence from clone RP11-425M5 on chromosome 20, complete sequence	Homo sapiens	24.3	48.6	0.77	964	100	194433	AL109614.28
Human DNA sequence from clone RP1-233D9 on chromosome 6, complete sequence	Homo sapiens	24.3	48.6	0.88	964	100	36113	AL137006.5
Human DNA sequence from clone RP4-553F4 on chromosome 20q11.21-13.13, complete sequence	Homo sapiens	24.3	48.6	0.88	964	100	155470	AL050349.27
Human DNA sequence from clone RP11-13B9 on chromosome 9q22.32-31.3, complete sequence	Homo sapiens	24.3	48.6	0.88	964	100	197169	AL137067.7
Human DNA sequence from clone RP5-1172N10 on chromosome Xp11.3-11.4, complete sequence	Homo sapiens	24.3	48.6	0.88	964	100	129293	AL109797.18
Human DNA sequence from clone RP1-71H19 on chromosome 6, complete sequence	Homo sapiens	24.3	48.6	0.66	964	100	138411	AL121958.6
Human DNA sequence from clone RP5-933E2 on chromosome 10, complete sequence	Homo sapiens	24.3	48.6	1	964	93.75	115304	AL138775.6
Human DNA sequence from clone RP4-586J11 on chromosome 20, complete sequence	Homo sapiens	24.3	48.6	0.66	964	100	91350	AL109828.22
Human DNA sequence from clone RP4-580G13 on chromosome 20p11.2-11.21, complete sequence	Homo sapiens	24.3	48.6	0.77	964	100	148642	AL034426.5
Homo sapiens PAC clone RP5-1129E22 from 7, complete sequence	Homo sapiens	24.3	48.6	0.88	964	100	149605	AC005522.2
Homo sapiens chromosome 21 segment HS21C100	Homo sapiens	24.3	48.6	0.77	964	100	340000	AL163300.2
Homo sapiens chromosome 21 segment HS21C083	Homo sapiens	24.3	48.6	1	964	100	340000	AL163283.2
Homo sapiens chromosome 21 segment HS21C078	Homo sapiens	24.3	48.6	0.88	964	100	340000	AL163278.2
Homo sapiens 3 BAC RP11-65E22 (Roswell Park Cancer Institute Human BAC Library) complete sequence	Homo sapiens	24.3	48.6	0.88	964	100	148244	AC020633.3
Human DNA sequence from clone RP5-850N15 on chromosome 20, complete sequence	Homo sapiens	24.3	48.6	1	964	100	39017	AL121831.19
Homo sapiens chromosome 19 clone CITB-E1_2542C24, complete sequence	Homo sapiens	24.3	48.6	1	964	100	235532	AC008739.5
Human DNA sequence from clone RP5-914N13 on chromosome 6q22.33-24.1, complete sequence	Homo sapiens	24.3	48.6	0.88	964	100	142436	AL121575.24
Human DNA sequence from clone RP5-1103G7 on chromosome 20p12.2-13, complete sequence	Homo sapiens	24.3	48.6	0.88	964	100	153170	AL034548.25
Human DNA sequence from clone RP11-107I14 on chromosome 10, complete sequence	Homo sapiens	24.3	48.6	0.88	964	100	157912	AL133387.8
Human DNA sequence from clone RP5-876B10 on chromosome 1q42.12-43, complete sequence	Homo sapiens	24.3	48.6	0.77	964	100	138056	AL117352.12
Human DNA sequence from clone LL22NC03-5E4 on chromosome 22, complete sequence	Homo sapiens	24.3	48.6	0.77	964	100	34574	Z68288.2
Human DNA sequence from clone RP5-1033H22 on chromosome 1p21.2-22.2, complete sequence	Homo sapiens	24.3	48.6	1	964	100	142018	AL109613.11
Human DNA sequence from clone RP4-657E11 on chromosome 1p35.1-36.23, complete sequence	Homo sapiens	24.3	48.6	0.88	964	100	154130	AL035413.19
Human DNA sequence from clone RP4-529N6 on chromosome 6p24.1-25.3, complete sequence	Homo sapiens	24.3	48.6	0.88	964	100	131819	AL034376.10
Human DNA sequence from clone RP1-159G19 on chromosome 6q14.1-14.3, complete sequence	Homo sapiens	24.3	48.6	0.66	964	100	88509	AL078462.9
Human DNA sequence from clone RP11-247I13 on chromosome 22, complete sequence	Homo sapiens	24.3	48.6	0.88	964	100	168110	AL096701.14
Human DNA sequence from clone RP1-39G22 on chromosome 1p32.1-34.3, complete sequence	Homo sapiens	24.3	48.6	0.88	964	100	101685	AL050341.18
Human DNA sequence from clone RP3-322I12 on chromosome 6p22.3-24.1, complete sequence	Homo sapiens	24.3	97.1	0.88	964	100	112961	AL033518.14
Human DNA sequence from clone RP1-308E17 on chromosome 6q22.1-22.3, complete sequence	Homo sapiens	24.3	48.6	0.77	964	100	145167	AL080277.12
Human DNA sequence from clone RP1-61B2 on chromosome 6p11.2-12.3, complete sequence	Homo sapiens	24.3	48.6	1	964	100	119666	AL096710.8
Human DNA sequence from clone RP4-809F4 on chromosome 1q23.1-24.3, complete sequence	Homo sapiens	24.3	97.1	1	964	100	148335	AL022400.8
Human DNA sequence from clone RP4-661G12 on chromosome 1q25.3-31.2, complete sequence	Homo sapiens	24.3	48.6	0.88	964	100	143453	AL049797.8
Human DNA sequence from clone RP1-199H16 on chromosome 22q12-13, complete sequence	Homo sapiens	24.3	48.6	0.88	964	100	85500	AL022320.23
Human DNA sequence from clone RP6-11O7 on chromosome 22q13.1-13.2, complete sequence	Homo sapiens	24.3	48.6	0.88	964	100	115932	AL031589.10
Human DNA sequence from clone RP1-287G14 on chromosome 6q23.1-24.3, complete sequence	Homo sapiens	24.3	48.6	0.66	964	100	135090	AL033377.2
Human DNA sequence from clone RP1-179E13 on chromosome 6q22.1-22.33, complete sequence	Homo sapiens	24.3	48.6	0.77	964	100	138443	AL035603.11
Homo sapiens 12 BAC RPCI11-144O23 (Roswell Park Cancer Institute Human BAC Library) complete sequence	Homo sapiens	24.3	48.6	0.66	964	100	173735	AC006518.17
Human DNA sequence from clone RP5-994L9 on chromosome 20p12.3-13, complete sequence	Homo sapiens	24.3	48.6	0.66	964	100	137739	AL034554.8
Human DNA sequence from clone RP1-245G19 on chromosome Xp22.11-22.2, complete sequence	Homo sapiens	24.3	48.6	0.66	964	100	145538	Z92542.2
Human DNA sequence from clone RP3-404L14 on chromosome 22q12.1-12.3, complete sequence	Homo sapiens	24.3	48.6	1	964	100	106025	AL024495.1
Homo sapiens Xp22-144-145 BAC GSHB-541M1 (Genome Systems Human BAC Library) complete sequence	Homo sapiens	24.3	48.6	0.66	964	100	160439	AC005345.1
Human DNA sequence from clone RP1-109F14 on chromosome 6p21.2-21.3, complete sequence	Homo sapiens	24.3	48.6	0.88	964	100	170245	AL022721.1
Human DNA sequence from clone RP5-1026E2 on chromosome 1q24.1-25.3, complete sequence	Homo sapiens	24.3	48.6	0.88	964	100	100418	AL022143.1
Human DNA sequence from clone RP1-71L16 on chromosome Xp11, complete sequence	Homo sapiens	24.3	48.6	0.88	964	100	176433	AL022165.1
Human DNA sequence from clone RP3-340N1 on chromosome 1p35-36.2, complete sequence	Homo sapiens	24.3	48.6	0.88	964	100	135571	Z98257.1
Human DNA sequence from clone RP1-84F12 on chromosome Xq25-26.3, complete sequence	Homo sapiens	24.3	48.6	0.66	964	100	78011	AL008712.1
Human DNA sequence from clone RP5-849L7 on chromosome Xq21, complete sequence	Homo sapiens	24.3	48.6	0.77	964	100	128169	AL008987.1
Human DNA sequence from clone RP1-292H14 on chromosome Xp21, complete sequence	Homo sapiens	24.3	48.6	0.66	964	100	97129	AL008710.1
Human DNA sequence from clone RP3-427A4 on chromosome 6q26-27, complete sequence	Homo sapiens	24.3	48.6	1	964	100	149466	Z98049.1
Human DNA sequence from clone RP1-30P20 on chromosome Xq21.1-21.3, complete sequence	Homo sapiens	24.3	48.6	0.77	964	100	176939	Z95126.1
Human DNA sequence from clone XX-C1170 on chromosome 11, complete sequence	Homo sapiens	24.3	48.6	0.77	964	100	39522	Z83306.1
Human DNA sequence from clone LL0XNC01-223G7 on chromosome X, complete sequence	Homo sapiens	24.3	48.6	1	964	100	39359	Z79699.1
H.sapiens (9TX) breakpoint position DNA	Homo sapiens	24.3	48.6	0.88	964	100	763	Z36279.1
Homo sapiens BAC clone CTD-2192H8 from 2, complete sequence	Homo sapiens	24.3	48.6	0.88	964	100	165158	AC109815.5
Homo sapiens chromosome 22 clone WI2-3379H11, complete sequence	Homo sapiens	24.3	48.6	1	964	100	37861	AC158336.1
Homo sapiens chromosome 19 clone WI2-1263I16, complete sequence	Homo sapiens	24.3	48.6	0.88	964	100	35954	AC158317.1
Human DNA sequence from clone bP-2171C21 on chromosome 21, complete sequence	Homo sapiens	24.3	48.6	0.77	964	100	158069	CR392039.8
Human DNA sequence from clone XX-NCIH2171_3M21, complete sequence	Homo sapiens	24.3	48.6	0.88	964	100	126392	CR626894.1
Homo sapiens full open reading frame cDNA clone RZPDo834H1120D for gene RAD51, RAD51 homolog (RecA homolog, E. coli) (S. cerevisiae); complete cds, incl. stopcodon	Homo sapiens	24.3	48.6	0.77	964	100	1020	CR536559.1
Homo sapiens peptidylarginine deiminase gene locus (PADI12346 genes)	Homo sapiens	24.3	48.6	0.88	964	100	355060	AJ549502.2
Homo sapiens genomic DNA, chromosome 11, clone:CMF9-312K1, complete sequence	Homo sapiens	24.3	48.6	0.77	964	100	40571	AP006625.1
Homo sapiens chromosome 11, clone RP11-437G21, complete sequence	Homo sapiens	24.3	48.6	1	964	100	202956	AC018793.12
Homo sapiens chromosome 16 clone RP11-1212A22, complete sequence	Homo sapiens	24.3	48.6	0.66	964	100	223432	AC126755.3
Homo sapiens chromosome 17, clone RP13-415G19, complete sequence	Homo sapiens	24.3	48.6	0.66	964	100	208462	AC130686.15
Homo sapiens chromosome 15, clone XXfos-89993D8, complete sequence	Homo sapiens	24.3	48.6	0.77	964	100	38255	AC142404.2
Homo sapiens chromosome 8, clone RP11-390M9, complete sequence	Homo sapiens	24.3	48.6	1	964	100	137135	AC019252.10
Homo sapiens chromosome 8, clone CTD-3091F23, complete sequence	Homo sapiens	24.3	48.6	0.88	964	100	134096	AC139019.3
Homo sapiens chromosome 17, clone RP11-493E8, complete sequence	Homo sapiens	24.3	48.6	0.88	964	100	140152	AC027821.15
Homo sapiens 12 BAC RP13-977J11 (Roswell Park Cancer Institute Human BAC Library) complete sequence	Homo sapiens	24.3	48.6	0.88	964	100	129492	AC138466.12
Homo sapiens chromosome 16 clone RP11-1353E1, complete sequence	Homo sapiens	24.3	48.6	0.66	964	100	231174	AC139264.2
Homo sapiens chromosome 16 clone CTD-2036A2, complete sequence	Homo sapiens	24.3	48.6	0.66	964	100	185030	AC008785.7
Homo sapiens chromosome 7 clone RP11-193I17, complete sequence	Homo sapiens	24.3	48.6	0.77	964	100	176209	AC009518.9
Homo sapiens chromosome 17, clone RP11-115H24, complete sequence	Homo sapiens	24.3	48.6	0.88	964	100	181825	AC109333.28
Homo sapiens chromosome 16 clone CTD-2502C11, complete sequence	Homo sapiens	24.3	48.6	0.66	964	100	194551	AC092291.3
Homo sapiens chromosome 16 clone RP11-1390J18, complete sequence	Homo sapiens	24.3	48.6	0.66	964	100	187721	AC126763.4
Homo sapiens chromosome 16 clone RP11-49C24, complete sequence	Homo sapiens	24.3	48.6	0.88	964	100	160039	AC106804.4
Homo sapiens chromosome 16 clone RP11-82O18, complete sequence	Homo sapiens	24.3	48.6	0.66	964	100	193633	AC009167.9
Homo sapiens chromosome 16 clone RP11-709D24, complete sequence	Homo sapiens	24.3	48.6	0.88	964	100	182662	AC023830.9
Homo sapiens chromosome 16 clone RP11-109M19, complete sequence	Homo sapiens	24.3	48.6	0.88	964	100	186303	AC007595.9
Homo sapiens chromosome 16 clone CTD-2119F7, complete sequence	Homo sapiens	24.3	48.6	0.66	964	100	160487	AC084058.6
Homo sapiens chromosome 16 clone CTD-2059I8, complete sequence	Homo sapiens	24.3	48.6	0.66	964	100	109423	AC027275.8
Homo sapiens 12 BAC RP11-417L19 (Roswell Park Cancer Institute Human BAC Library) complete sequence	Homo sapiens	24.3	48.6	0.88	964	100	170327	AC131009.7
Homo sapiens chromosome 5 clone CTB-66A9, complete sequence	Homo sapiens	24.3	48.6	0.77	964	100	149603	AC022100.7
Homo sapiens chromosome 8 clone GS1-56L10 map p22-p21, complete sequence	Homo sapiens	24.3	48.6	0.66	964	100	106784	AF188029.5
Homo sapiens chromosome 17, clone RP11-22N12, complete sequence	Homo sapiens	24.3	97.1	1	964	100	183694	AC005412.8
Homo sapiens 12 BAC RP11-360E11 (Roswell Park Cancer Institute Human BAC Library) complete sequence	Homo sapiens	24.3	48.6	0.66	964	100	131027	AC004806.2
Homo sapiens chromosome 16 clone RP11-467M13, complete sequence	Homo sapiens	24.3	48.6	0.66	964	100	163846	AC136619.3
Homo sapiens chromosome 5 clone CTC-430J12, complete sequence	Homo sapiens	24.3	48.6	0.88	964	100	189154	AC025752.8
Homo sapiens 12 PAC RP5-940J5 (Roswell Park Cancer Institute Human PAC Library) complete sequence	Homo sapiens	24.3	48.6	1	964	100	172571	AC006064.10
Homo sapiens 12 BAC RP11-560G2 (Roswell Park Cancer Institute Human BAC Library) complete sequence	Homo sapiens	24.3	48.6	0.77	964	100	48838	AC092552.10
Homo sapiens BAC clone RP11-367H1 from 2, complete sequence	Homo sapiens	24.3	48.6	0.88	964	93.75	151700	AC133528.4
Homo sapiens chromosome 16 clone RP11-172I18, complete sequence	Homo sapiens	24.3	48.6	0.88	964	100	162017	AC093522.4
Homo sapiens chromosome 16 clone RP11-72I8, complete sequence	Homo sapiens	24.3	48.6	0.66	964	100	154376	AC137803.2
Homo sapiens chromosome 15, clone RP11-37J13, complete sequence	Homo sapiens	24.3	48.6	0.88	964	100	169399	AC061965.16
Homo sapiens chromosome 15 clone RP11-361D15 map 15q22, complete sequence	Homo sapiens	24.3	48.6	0.88	964	100	187429	AC092755.4
Homo sapiens 12 BAC RP11-401I10 (Roswell Park Cancer Institute Human BAC Library) complete sequence	Homo sapiens	24.3	48.6	0.66	964	100	143417	AC025157.18
Homo sapiens 12 BAC RP11-486A14 (Roswell Park Cancer Institute Human BAC Library) complete sequence	Homo sapiens	24.3	48.6	0.88	964	100	86999	AC124947.10
Homo sapiens RAD51 homolog (RecA homolog, E. coli) (S. cerevisiae) (RAD51) gene, complete cds	Homo sapiens	24.3	48.6	0.77	964	100	39521	AY196785.1
Homo sapiens cyclin-dependent kinase inhibitor 3 (CDK2-associated dual specificity phosphatase) (CDKN3) gene, complete cds	Homo sapiens	24.3	48.6	1	964	100	26726	AY194117.1
Homo sapiens chromosome 17, clone RP11-700K10, complete sequence	Homo sapiens	24.3	48.6	0.77	964	100	65609	AC025858.14
Homo sapiens chromosome 16 clone RP11-148M17, complete sequence	Homo sapiens	24.3	48.6	0.66	964	100	168721	AC136431.3
Homo sapiens chromosome 8, clone RP11-150O12, complete sequence	Homo sapiens	24.3	48.6	0.66	964	100	179201	AC124067.10
Homo sapiens chromosome 1 clone RP11-467C18, complete sequence	Homo sapiens	24.3	48.6	0.77	964	100	153854	AC093424.3
Homo sapiens chromosome 5 clone RP11-376E20, complete sequence	Homo sapiens	24.3	48.6	0.66	964	100	73401	AC106790.3
Homo sapiens chromosome 8 clone RP11-386F22, RP11-820H12 map q24.2, complete sequence	Homo sapiens	24.3	48.6	0.88	964	100	184865	AF254136.3
Homo sapiens chromosome 17, clone CTD-3216C2, complete sequence	Homo sapiens	24.3	48.6	0.66	964	100	30292	AC123763.3
Homo sapiens chromosome 11, clone RP11-746C23, complete sequence	Homo sapiens	24.3	48.6	0.88	964	100	187648	AC104038.9
Homo sapiens chromosome 11, clone RP11-452G18, complete sequence	Homo sapiens	24.3	48.6	0.77	964	100	188571	AC107956.8
Homo sapiens chromosome 11, clone CTD-2007B22, complete sequence	Homo sapiens	24.3	48.6	0.88	964	100	147727	AC107881.16
Homo sapiens chromosome 5 clone RP11-475J5, complete sequence	Homo sapiens	24.3	48.6	1	964	100	186648	AC113407.2
Homo sapiens chromosome 18, clone RP11-459H24, complete sequence	Homo sapiens	24.3	48.6	0.88	964	100	130240	AC091147.15
Homo sapiens chromosome 17, clone RP1-77H15, complete sequence	Homo sapiens	24.3	48.6	0.77	964	100	149000	AC127540.10
Homo sapiens 12 BAC RP11-74M13 (Roswell Park Cancer Institute Human BAC Library) complete sequence	Homo sapiens	24.3	48.6	0.88	964	100	130479	AC121758.14
Homo sapiens Chromosome 22q11.2 PAC Clone p_n5 In BCRL2-GGT Region, complete sequence	Homo sapiens	24.3	48.6	0.77	964	100	147086	AC002472.8
Homo sapiens chromosome 22 clone b461k10 map 22q11, complete sequence	Homo sapiens	24.3	145	1	964	100	187587	AC016026.15
Homo sapiens chromosome 22 clone b342k14 map 22q11, complete sequence	Homo sapiens	24.3	48.6	1	964	100	180269	AC016025.14
Homo sapiens chromosome 22 clone 678g6 map 22q11, complete sequence	Homo sapiens	24.3	48.6	1	964	100	134036	AC007845.14
Homo sapiens BAC clone RP11-109F18 from 4, complete sequence	Homo sapiens	24.3	48.6	0.88	964	100	150172	AC098586.3
Homo sapiens BAC clone RP11-444N22 from 2, complete sequence	Homo sapiens	24.3	48.6	0.88	964	100	29545	AC112696.4
Homo sapiens BAC clone RP11-812M14 from 2, complete sequence	Homo sapiens	24.3	48.6	0.66	964	100	124457	AC115115.4
Homo sapiens mRNA; cDNA DKFZp761F179 (from clone DKFZp761F179)	Homo sapiens	24.3	48.6	0.77	964	100	3476	AL833885.1
Homo sapiens BAC clone RP11-395B14 from 2, complete sequence	Homo sapiens	24.3	48.6	0.66	964	100	152155	AC007388.4
Homo sapiens 12 BAC RP11-585P4 (Roswell Park Cancer Institute Human BAC Library) complete sequence	Homo sapiens	24.3	48.6	0.77	964	100	170917	AC121761.4
Homo sapiens chromosome 15, clone RP11-247E14, complete sequence	Homo sapiens	24.3	48.6	0.88	964	100	124394	AC087593.6
Homo sapiens BAC clone RP11-369K2 from 2, complete sequence	Homo sapiens	24.3	48.6	1	964	100	87248	AC114763.6
Homo sapiens 3 BAC RP11-649A16 (Roswell Park Cancer Institute Human BAC Library) complete sequence	Homo sapiens	24.3	48.6	1	964	100	179714	AC092959.6
Homo sapiens chromosome 15 clone ctd-2265b18 map 15q21, complete sequence	Homo sapiens	24.3	48.6	0.77	964	100	131891	AC008131.25
Homo sapiens BAC clone RP11-681L4 from 2, complete sequence	Homo sapiens	24.3	48.6	0.88	964	100	165201	AC107081.5
Homo sapiens BAC clone RP11-453D22 from 2, complete sequence	Homo sapiens	24.3	48.6	0.77	964	100	185018	AC110614.4
Homo sapiens BAC clone RP11-656O23 from 2, complete sequence	Homo sapiens	24.3	48.6	0.77	964	100	120574	AC104812.5
Homo sapiens BAC clone RP11-321I11 from 2, complete sequence	Homo sapiens	24.3	48.6	0.66	964	100	105842	AC107387.6
Homo sapiens BAC clone RP11-210C5 from 2, complete sequence	Homo sapiens	24.3	48.6	0.88	964	100	168612	AC108039.4
Homo sapiens BAC clone RP11-22J23 from 2, complete sequence	Homo sapiens	24.3	48.6	1	964	100	110895	AC104777.7
Homo sapiens 3 BAC RP11-24O5 (Roswell Park Cancer Institute Human BAC Library) complete sequence	Homo sapiens	24.3	48.6	0.88	964	100	179604	AC112128.4
Homo sapiens 3 BAC RP11-332M2 (Roswell Park Cancer Institute Human BAC Library) complete sequence	Homo sapiens	24.3	48.6	0.88	964	93.75	184129	AC083799.17
Homo sapiens chromosome 9 BAC RP11-315I14, complete sequence	Homo sapiens	24.3	48.6	0.88	964	100	198637	AL445623.2
Homo sapiens BAC clone RP11-801O2 from 2, complete sequence	Homo sapiens	24.3	48.6	1	964	100	21502	AC107485.4
Homo sapiens BAC clone RP11-11P22 from 2, complete sequence	Homo sapiens	24.3	48.6	0.77	964	100	158404	AC092835.4
Homo sapiens BAC clone RP11-516B14 from 2, complete sequence	Homo sapiens	24.3	48.6	0.66	964	100	203241	AC008282.4
Homo sapiens BAC clone RP11-335G12 from 2, complete sequence	Homo sapiens	24.3	48.6	0.88	964	100	3994	AC110610.2
Homo sapiens BAC clone RP11-566E18 from 2, complete sequence	Homo sapiens	24.3	48.6	0.88	964	100	164935	AC012513.12
Homo sapiens BAC clone RP11-374N13 from 2, complete sequence	Homo sapiens	24.3	48.6	0.66	964	100	127242	AC108057.3
Homo sapiens BAC clone RP11-746I5 from 2, complete sequence	Homo sapiens	24.3	48.6	0.77	964	100	89201	AC093162.5
Homo sapiens BAC clone RP11-101J2 from 4, complete sequence	Homo sapiens	24.3	48.6	0.66	964	100	138613	AC092538.5
Homo sapiens BAC clone RP11-369J6 from 2, complete sequence	Homo sapiens	24.3	48.6	0.88	964	100	151057	AC019198.12
Homo sapiens BAC clone RP11-321C18 from 2, complete sequence	Homo sapiens	24.3	48.6	0.88	964	100	185947	AC092630.3
Homo sapiens BAC clone RP11-251I17 from 2, complete sequence	Homo sapiens	24.3	48.6	1	964	100	173790	AC097713.3
Homo sapiens BAC clone RP11-438L19 from 2, complete sequence	Homo sapiens	24.3	48.6	0.66	964	100	202078	AC021851.5
Homo sapiens BAC clone RP11-380P3 from 2, complete sequence	Homo sapiens	24.3	48.6	1	964	100	143252	AC017069.12
Homo sapiens BAC clone RP11-567N19 from 2, complete sequence	Homo sapiens	24.3	48.6	0.88	964	100	176932	AC016772.9
Homo sapiens BAC clone RP11-294G19 from 2, complete sequence	Homo sapiens	24.3	48.6	0.88	964	100	115597	AC010090.7
Homo sapiens BAC clone RP11-285H23 from 2, complete sequence	Homo sapiens	24.3	48.6	0.88	964	100	191119	AC009957.11
Homo sapiens BAC clone RP11-747L21 from 2, complete sequence	Homo sapiens	24.3	48.6	0.88	964	100	63279	AC080165.6
Homo sapiens BAC clone RP11-605B16 from 2, complete sequence	Homo sapiens	24.3	48.6	1	964	100	143653	AC074099.6
Homo sapiens BAC clone RP11-24G22 from 2, complete sequence	Homo sapiens	24.3	48.6	0.66	964	100	168006	AC093740.2
Homo sapiens BAC clone RP11-33L3 from 2, complete sequence	Homo sapiens	24.3	48.6	0.66	964	100	103089	AC079750.5
Homo sapiens BAC clone RP11-62B4 from 4, complete sequence	Homo sapiens	24.3	48.6	0.77	964	100	154690	AC021200.7
Homo sapiens BAC clone RP11-619F9 from 2, complete sequence	Homo sapiens	24.3	48.6	0.66	964	100	150646	AC068129.6
Homo sapiens BAC clone RP11-742A14 from 2, complete sequence	Homo sapiens	24.3	48.6	0.88	964	100	117336	AC093171.3
Homo sapiens BAC clone RP11-334N15 from 2, complete sequence	Homo sapiens	24.3	48.6	0.66	964	100	202001	AC016723.11
Homo sapiens BAC clone RP11-135M12 from 4, complete sequence	Homo sapiens	24.3	48.6	0.77	964	100	193510	AC096735.3
Homo sapiens BAC clone RP11-93I21 from 4, complete sequence	Homo sapiens	24.3	48.6	1	964	100	156568	AC097474.3
Homo sapiens BAC clone RP11-537E18 from 2, complete sequence	Homo sapiens	24.3	48.6	0.88	964	100	192802	AC011753.6
Homo sapiens BAC clone RP11-16D24 from 2, complete sequence	Homo sapiens	24.3	48.6	0.66	964	100	120492	AC092580.3
Homo sapiens BAC clone RP11-310H21 from 2, complete sequence	Homo sapiens	24.3	48.6	1	964	100	118001	AC073081.5
Homo sapiens BAC clone RP11-134N21 from 2, complete sequence	Homo sapiens	24.3	48.6	0.88	964	100	168862	AC073464.5
Homo sapiens BAC clone RP11-16P17 from 4, complete sequence	Homo sapiens	24.3	48.6	0.66	964	100	113404	AC096653.1
Homo sapiens BAC clone CTD-2016K1 from 2, complete sequence	Homo sapiens	24.3	48.6	1	964	100	129164	AC096547.1
Homo sapiens X BAC RP11-657D19 (Roswell Park Cancer Institute Human BAC Library) complete sequence	Homo sapiens	24.3	48.6	0.77	964	100	162639	AC079142.15
Homo sapiens chromosome 5 clone CTC-574I1, complete sequence	Homo sapiens	24.3	48.6	1	964	100	121272	AC008589.6
Homo sapiens chromosome 3 clone RP11-283K15 map 3p, complete sequence	Homo sapiens	24.3	48.6	0.77	964	100	202070	AC018501.9
Homo sapiens chromosome 5 clone CTB-95F1, complete sequence	Homo sapiens	24.3	48.6	0.66	964	100	170334	AC016579.6
Homo sapiens chromosome 5 clone CTD-2287O23, complete sequence	Homo sapiens	24.3	48.6	1	964	100	165604	AC008927.6
Homo sapiens BAC clone RP11-279M2 from 2, complete sequence	Homo sapiens	24.3	48.6	0.88	964	100	100709	AC073319.4
Homo sapiens BAC clone RP11-218M2 from 2, complete sequence	Homo sapiens	24.3	48.6	0.88	964	100	65971	AC013438.6
Homo sapiens 12 BAC RP11-404O18 (Roswell Park Cancer Institute Human BAC Library) complete sequence	Homo sapiens	24.3	48.6	1	964	100	185576	AC091534.7
Homo sapiens chromosome 5 clone CTD-2317L2, complete sequence	Homo sapiens	24.3	48.6	0.77	964	100	56719	AC025466.6
Homo sapiens chromosome 5 clone CTD-2042D5, complete sequence	Homo sapiens	24.3	48.6	0.88	964	100	163400	AC010364.6
Homo sapiens chromosome 5 clone CTD-2132G23, complete sequence	Homo sapiens	24.3	48.6	0.77	964	100	110879	AC016603.6
Homo sapiens chromosome 5 clone CTC-425K20, complete sequence	Homo sapiens	24.3	48.6	0.66	964	100	133658	AC008489.7
Homo sapiens chromosome 5 clone CTD-2347I17, complete sequence	Homo sapiens	24.3	97.1	1	964	100	93862	AC010493.6
Homo sapiens 12 BAC RP11-847A19 (Roswell Park Cancer Institute Human BAC Library) complete sequence	Homo sapiens	24.3	48.6	0.77	964	100	111131	AC046131.35
Homo sapiens BAC clone RP11-440F15 from 2, complete sequence	Homo sapiens	24.3	48.6	0.77	964	100	214838	AC012501.7
Homo sapiens chromosome 5 clone CTC-216O13, complete sequence	Homo sapiens	24.3	48.6	0.88	964	100	101303	AC008381.8
Homo sapiens, clone RP11-59H18, complete sequence	Homo sapiens	24.3	48.6	0.66	964	100	164879	AC022684.5
Homo sapiens chromosome 5 clone CTD-2201G3, complete sequence	Homo sapiens	24.3	48.6	0.77	964	100	126750	AC010431.7
Homo sapiens BAC clone RP11-594C24 from 2, complete sequence	Homo sapiens	24.3	48.6	0.66	964	100	145028	AC073875.6
Homo sapiens BAC clone RP11-532A9 from 2, complete sequence	Homo sapiens	24.3	48.6	0.77	964	100	209877	AC012509.13
Homo sapiens chromosome 15 clone RP11-532F12 map 15q15, complete sequence	Homo sapiens	24.3	48.6	0.77	964	100	178248	AC012476.8
Homo sapiens chromosome 21 clone BAC 28F9 map 21q22.3, complete sequence	Homo sapiens	24.3	48.6	0.88	964	100	194769	AF064858.2
Homo sapiens chromosome 15 clone RP11-640I2 map 15q21.1, complete sequence	Homo sapiens	24.3	48.6	0.88	964	100	161083	AC091074.3
Homo sapiens chromosome 8, clone RP11-370A22, complete sequence	Homo sapiens	24.3	48.6	0.77	964	100	179597	AC068466.4
Homo sapiens chromosome 5 clone CTB-3P13, complete sequence	Homo sapiens	24.3	48.6	1	964	100	124552	AC011403.4
Homo sapiens ATP-binding cassette 1 sub-family A member 1 (ABCA1) and SNAP protein genes, complete cds	Homo sapiens	24.3	48.6	1	964	100	201144	AF287262.1
Homo sapiens chromosome 21 clone PAC 198E8 map 21q22.3, complete sequence	Homo sapiens	24.3	48.6	1	964	100	119847	AF064866.2
Homo sapiens chromosome 21 clone PAC 39C17 map 21q22.3, complete sequence	Homo sapiens	24.3	48.6	1	964	100	109865	AF043945.2
Homo sapiens chromosome 19 clone CTB-129P6, complete sequence	Homo sapiens	24.3	48.6	0.88	964	100	107567	AC011481.4
Homo sapiens chromosome 4 clone RP11-442P12, complete sequence	Homo sapiens	24.3	48.6	0.77	964	100	206631	AC005798.10
Homo sapiens chromosome 7 clone RP11-448A19, complete sequence	Homo sapiens	24.3	48.6	1	964	100	219428	AC078846.2
Homo sapiens chromosome 15 clone CTD-3110H11 map 15q21.1, complete sequence	Homo sapiens	24.3	48.6	0.66	964	100	117627	AC022087.8
Homo sapiens PNAS-137 mRNA, complete cds	Homo sapiens	24.3	48.6	0.77	964	100	505	AF277174.1
Homo sapiens chromosome 16 clone RP11-430C1, complete sequence	Homo sapiens	24.3	48.6	0.88	964	93.75	198781	AC009094.7
Homo sapiens chromosome 5 clone CTD-2046J7, complete sequence	Homo sapiens	24.3	48.6	1	964	100	149307	AC010368.4
Homo sapiens chromosome 5 clone CTD-2033C11, complete sequence	Homo sapiens	24.3	48.6	0.77	964	100	204843	AC010359.5
Homo sapiens chromosome 19 clone CTD-3182G2, complete sequence	Homo sapiens	24.3	48.6	0.66	964	100	74932	AC008762.6
Homo sapiens SCAN domain-containing protein 2 (SCAND2) gene, complete cds, alternatively spliced	Homo sapiens	24.3	48.6	0.77	964	100	13029	AF244812.1
Homo sapiens SCAND2 mRNA, complete cds	Homo sapiens	24.3	48.6	0.77	964	100	3291	AF229246.1
Homo sapiens SM-20 mRNA, complete cds	Homo sapiens	24.3	48.6	0.77	964	100	5163	AF229245.1
Homo sapiens chromosome 5 clone CITB-H1_2018B2, complete sequence	Homo sapiens	24.3	48.6	0.77	964	100	109626	AC010346.6
Homo sapiens 12 BAC RP11-425D17 (Roswell Park Cancer Institute Human BAC Library) complete sequence	Homo sapiens	24.3	48.6	0.66	964	100	181193	AC022079.16
Homo sapiens BAC clone RP11-384E2 from 4, complete sequence	Homo sapiens	24.3	48.6	0.66	964	100	181850	AC018680.4
Homo sapiens BAC clone RP11-681E16 from 2, complete sequence	Homo sapiens	24.3	48.6	0.66	964	100	172868	AC019140.5
Homo sapiens chromosome 19 clone CTC-244M17, complete sequence	Homo sapiens	24.3	48.6	0.88	964	100	109485	AC008395.6
Homo sapiens BAC clone RP11-154O23 from 2, complete sequence	Homo sapiens	24.3	48.6	0.88	964	100	170197	AC062020.5
Homo sapiens BAC clone RP11-198M19 from 2, complete sequence	Homo sapiens	24.3	48.6	0.88	964	100	172813	AC020550.4
Homo sapiens glutathione S-transferase theta 2 (GSTT2) and glutathione S-transferase theta 1 (GSTT1) genes, complete cds	Homo sapiens	24.3	48.6	1	964	100	118999	AF240786.1
Homo sapiens glutathione-S-transferase GSTT1 deletion/junction region sequence	Homo sapiens	24.3	48.6	1	964	100	10065	AF240785.1
Homo sapiens BAC clone RP11-689K5 from 4, complete sequence	Homo sapiens	24.3	48.6	1	964	100	194206	AC021863.5
Homo sapiens chromosome 5 clone CTC-380F16, complete sequence	Homo sapiens	24.3	48.6	0.77	964	100	71549	AC008476.5
Homo sapiens chromosome 19, BAC BC330783 (CIT-HSPC_470E3), complete sequence	Homo sapiens	24.3	48.6	0.88	964	100	229155	AC018755.3
Homo sapiens chromosome 14 clone RP11-588P7 map 14q31, complete sequence	Homo sapiens	24.3	48.6	0.77	964	100	159891	AC022469.5
Human Chromosome 7 clone RP11-190G13, complete sequence	Homo sapiens	24.3	48.6	0.88	964	100	168405	AC024085.5
Homo sapiens ABCA1 (ABCA1) gene, complete cds	Homo sapiens	24.3	48.6	1	964	100	149034	AF275948.1
Homo sapiens chromosome 16 clone RP11-59D8, complete sequence	Homo sapiens	24.3	48.6	0.88	964	100	85543	AC010553.6
Homo sapiens chromosome 1 clone RP11-285I23, complete sequence	Homo sapiens	24.3	48.6	1	964	100	170969	AC027663.14
Homo sapiens BAC clone RP11-398K16 from 2, complete sequence	Homo sapiens	24.3	48.6	0.88	964	100	194472	AC012000.3
Homo sapiens BAC clone RP11-78I14 from 2, complete sequence	Homo sapiens	24.3	48.6	1	964	100	179357	AC007378.4
Homo sapiens BAC clone RP11-558K21 from Y, complete sequence	Homo sapiens	24.3	48.6	0.66	964	100	171449	AC007284.4
Homo sapiens BAC clone RP11-218E11 from Y, complete sequence	Homo sapiens	24.3	48.6	1	964	100	148342	AC010140.3
Homo sapiens BAC clone RP11-531P14 from 2, complete sequence	Homo sapiens	24.3	48.6	1	964	100	121227	AC011752.2
Homo sapiens BAC clone RP11-465A8 from Y, complete sequence	Homo sapiens	24.3	48.6	0.77	964	100	160302	AC010685.3
Homo sapiens BAC clone RP11-91L3 from 2, complete sequence	Homo sapiens	24.3	48.6	0.77	964	100	159123	AC007739.2
Homo sapiens BAC clone RP11-128D13 from Y, complete sequence	Homo sapiens	24.3	48.6	1	964	100	176951	AC010135.3
Homo sapiens Chromosome 22q11.2 BAC Clone b135h6 In BCRL2-GGT Region, complete sequence	Homo sapiens	24.3	48.6	0.77	964	100	235395	AC002470.17
Homo sapiens 3 BAC CITB-243A6 (California Institute of Technology BAC Library) complete sequence	Homo sapiens	24.3	48.6	1	964	100	178242	AC008151.1
Homo sapiens clone UWGC:djs228 from 7q31, complete sequence	Homo sapiens	24.3	48.6	0.77	964	100	177286	AC008085.1
Homo sapiens clone RP11-89N17 from 7p14-15, complete sequence	Homo sapiens	24.3	48.6	0.66	964	100	178635	AC008080.1
Homo sapiens chromosome 21q22.1, PAC I2280, complete sequence	Homo sapiens	24.3	48.6	0.88	964	100	146735	AF165147.1
Homo sapiens 12 BAC RPCI11-283I3 (Roswell Park Cancer Institute Human BAC Library) complete sequence	Homo sapiens	24.3	48.6	0.66	964	100	177402	AC007406.1
Homo sapiens BAC clone CTA-442F18 from 2, complete sequence	Homo sapiens	24.3	48.6	0.66	964	100	134911	AC005104.1
Homo sapiens PAC clone RP5-1119N5 from 14q24.3, complete sequence	Homo sapiens	24.3	48.6	0.88	964	100	108822	AC004968.1
Homo sapiens cosmids E079, B0920 and A8 from Xq25 X-linked lymphoproliferative disease gene candidate region, complete sequence	Homo sapiens	24.3	48.6	1	964	100	197620	AF001905.1
Homo sapiens chromosome 17, clone hCIT.507_E_2, complete sequence	Homo sapiens	24.3	48.6	0.88	964	100	119307	AC004134.1
Homo sapiens APOC2 gene, complete sequence; and apolipoprotein C-II (APOC2) gene, complete cds	Homo sapiens	24.3	48.6	0.88	964	100	4340	M10612.1
Human DNA sequence from clone RP11-337M7, complete sequence	Homo sapiens	24.3	97.1	0.77	964	100	161802	AL592188.60
Homo sapiens Niemann-Pick disease C1 protein (NPC1) gene, complete cds	Homo sapiens	24.3	48.6	0.88	964	100	57054	AF338230.2
Homo sapiens anaphase promoting complex subunit 10 (ANAPC10) gene, complete cds	Homo sapiens	24.3	48.6	0.88	964	100	106979	DQ304649.1
Homo sapiens chromosome 10 clone RP11-436O19, partial sequence	Homo sapiens	24.3	48.6	0.77	964	100	38906	BX842243.1
Homo sapiens genomic DNA, chromosome 11 clone:CTD-2579L12, complete sequence	Homo sapiens	24.3	48.6	0.66	964	100	206769	AP003173.4
Homo sapiens genomic DNA, chromosome 11 clone:RP11-680H20, complete sequence	Homo sapiens	24.3	48.6	0.77	964	100	179051	AP002784.4
Homo sapiens genomic DNA, chromosome 11 clone:RP11-680E19, complete sequence	Homo sapiens	24.3	48.6	0.66	964	100	149253	AP002001.5
Homo sapiens genomic DNA, chromosome 11 clone:RP11-775E2, complete sequence	Homo sapiens	24.3	48.6	0.77	964	100	181300	AP001376.5
Homo sapiens genomic DNA, chromosome 11 clone:CMB9-82B15, complete sequence	Homo sapiens	24.3	48.6	0.77	964	100	166543	AP000742.5
Homo sapiens genomic DNA, chromosome 11 clone:RP11-249I1, complete sequence	Homo sapiens	24.3	48.6	1	964	100	173223	AP003777.3
Homo sapiens genomic DNA, chromosome 11 clone:RP11-360K13, complete sequence	Homo sapiens	24.3	48.6	1	964	100	187688	AP003066.3
Homo sapiens genomic DNA, chromosome 8 clone:RP11-150O12, complete sequence	Homo sapiens	24.3	48.6	0.66	964	100	179216	AP006302.1
Homo sapiens genomic DNA, chromosome 6 clone:RP11-645B4, complete sequence	Homo sapiens	24.3	48.6	0.88	964	100	168768	AP006297.1
Homo sapiens genomic DNA, chromosome 18 clone:RP11-838N2, complete sequence	Homo sapiens	24.3	48.6	0.77	964	100	218371	AP001025.6
Homo sapiens genomic DNA, chromosome 18 clone:RP11-687I9, complete sequence	Homo sapiens	24.3	48.6	0.77	964	100	193999	AP001006.5
Homo sapiens genomic DNA, chromosome 8q23, clone: KB1159C3, complete sequence	Homo sapiens	24.3	48.6	0.88	964	100	133276	AP005354.2
Homo sapiens chromosome 9 BAC RP11-179D22, complete sequence	Homo sapiens	24.3	48.6	1	964	100	177219	AL355433.6
Homo sapiens genomic DNA, chromosome 11 clone:RP11-757G1, complete sequence	Homo sapiens	24.3	48.6	1	964	100	175883	AP000808.6
Homo sapiens genomic DNA, chromosome 11 clone:RP11-113K21, complete sequence	Homo sapiens	24.3	48.6	1	964	100	154312	AP001767.5
Homo sapiens genomic DNA, chromosome 11 clone:RP11-718B12, complete sequence	Homo sapiens	24.3	48.6	0.66	964	100	182329	AP001646.5
Homo sapiens genomic DNA, chromosome 8q24, clone: KB1588E7, complete sequence	Homo sapiens	24.3	48.6	0.88	964	100	156544	AP005664.3
Homo sapiens chromosome 18, clone RP11-49K24, complete sequence	Homo sapiens	24.3	48.6	1	964	100	126284	AC012254.12
Homo sapiens 12 BAC RP11-253I19 (Roswell Park Cancer Institute Human BAC Library) complete sequence	Homo sapiens	24.3	48.6	1	964	100	172206	AC007619.23
Homo sapiens chromosome 5 clone RP11-291O24, complete sequence	Homo sapiens	24.3	97.1	0.66	964	100	155461	AC114966.2
Homo sapiens chromosome 19, CIT-HSP-444n24, complete sequence	Homo sapiens	24.3	48.6	0.88	964	100	190708	AC005261.2
Homo sapiens chromosome 3 clone RP11-622A14 map 3p, complete sequence	Homo sapiens	24.3	48.6	0.77	964	100	209168	AC090955.3
Homo sapiens chromosome 15, clone RP11-151H2, complete sequence	Homo sapiens	24.3	48.6	1	964	100	174559	AC015720.20
Homo sapiens chromosome 5 clone RP11-549L3, complete sequence	Homo sapiens	24.3	48.6	1	964	100	187685	AC091981.4
Homo sapiens chromosome 17, clone CTD-3010D24, complete sequence	Homo sapiens	24.3	48.6	0.88	964	100	248996	AC080037.11
Homo sapiens chromosome 3 clone RP11-128A5 map 3p, complete sequence	Homo sapiens	24.3	48.6	1	964	100	170350	AC068312.5
Human chromosome 14 DNA sequence BAC R-104E19 of library RPCI-11 from chromosome 14 of Homo sapiens (Human), complete sequence	Homo sapiens	24.3	97.1	0.77	964	100	173415	AL136018.4
Human DNA sequence from clone RP1-216J23 on chromosome 3, complete sequence	Homo sapiens	24.3	48.6	0.66	964	100	163140	AL354926.17
Homo sapiens genomic DNA, chromosome 18 clone:RP11-193E15, complete sequence	Homo sapiens	24.3	48.6	0.88	964	100	177785	AP005431.3
Homo sapiens gene for seven transmembrane helix receptor, complete cds, isolate:CBRC7TM_355	Homo sapiens	24.3	48.6	1	964	100	1345	AB065792.1
Homo sapiens mRNA; cDNA DKFZp451C229 (from clone DKFZp451C229)	Homo sapiens	24.3	48.6	1	964	100	6466	AL833288.1
Homo sapiens mRNA; cDNA DKFZp451D088 (from clone DKFZp451D088)	Homo sapiens	24.3	48.6	1	964	100	8252	AL833276.1
Homo sapiens mRNA; cDNA DKFZp451B087 (from clone DKFZp451B087)	Homo sapiens	24.3	48.6	1	964	100	5022	AL832372.1
Homo sapiens chromosome 21 from PAC RP1-314N7, map 21q22.3	Homo sapiens	24.3	48.6	0.77	964	100	121590	AL773602.1
Homo sapiens genomic DNA, chromosome 18, clone:RP11-678G15, complete sequence	Homo sapiens	24.3	48.6	1	964	100	187987	AP000897.6
Homo sapiens genomic DNA, chromosome 11q clone:RP11-169D4, complete sequences	Homo sapiens	24.3	48.6	0.77	964	100	98501	AP005019.1
Homo sapiens genomic DNA, chromosome 11q, clone:RP11-121M22, complete sequence	Homo sapiens	24.3	48.6	0.88	964	100	157963	AP002986.2
Homo sapiens genomic DNA, chromosome 11q, clone:RP11-805J14, complete sequence	Homo sapiens	24.3	48.6	0.88	964	100	169725	AP000879.4
Human DNA sequence from clone RP11-83J21 on chromosome 9, complete sequence	Homo sapiens	24.3	48.6	0.88	964	100	176466	AL161733.20
Human chromosome 14 DNA sequence BAC R-596C23 of library RPCI-11 from chromosome 14 of Homo sapiens (Human), complete sequence	Homo sapiens	24.3	48.6	0.88	964	100	173025	AL627171.1
Homo sapiens genomic DNA, chromosome 8q23, clone: KB1942A3, complete sequence	Homo sapiens	24.3	48.6	0.88	964	93.75	165901	AP003474.2
Homo sapiens genomic sequence surrounding NotI site, clone NR1-TK3C	Homo sapiens	24.3	48.6	0.88	964	100	667	AJ343398.1
Human chromosome 14 DNA sequence BAC R-262P9 of library RPCI-11 from chromosome 14 of Homo sapiens (Human), complete sequence	Homo sapiens	24.3	48.6	1	964	100	181004	AL132990.4
Homo sapiens genomic DNA, chromosome 11q clone:RP11-170L9, complete sequence	Homo sapiens	24.3	97.1	0.88	964	100	156829	AP003398.2
Human chromosome 14 DNA sequence BAC R-1017G21 of library RPCI-11 from chromosome 14 of Homo sapiens (Human), complete sequence	Homo sapiens	24.3	48.6	0.88	964	100	194871	AL118558.6
Homo sapiens genomic DNA, chromosome 11q, clone:RP11-7I15, complete sequence	Homo sapiens	24.3	48.6	0.77	964	100	92358	AP003032.2
Human chromosome 14 DNA sequence BAC R-123M6 of library RPCI-11 from chromosome 14 of Homo sapiens (Human), complete sequence	Homo sapiens	24.3	48.6	0.77	964	100	165049	AL117190.6
Human DNA sequence from clone RP11-88H5 on chromosome X, complete sequence	Homo sapiens	24.3	48.6	1	964	100	129357	AL590492.7
Homo sapiens genomic DNA, chromosome 11q, clone:RP11-767M8, complete sequence	Homo sapiens	24.3	48.6	0.88	964	100	176292	AP002407.3
Human chromosome 14 DNA sequence BAC R-363J20 of library RPCI-11 from chromosome 14 of Homo sapiens (Human), complete sequence	Homo sapiens	24.3	48.6	1	964	100	208222	AL359317.3
Human chromosome 14 DNA sequence BAC R-486O13 of library RPCI-11 from chromosome 14 of Homo sapiens (Human), complete sequence	Homo sapiens	24.3	48.6	0.88	964	100	206256	AL160191.3
Human chromosome 14 DNA sequence BAC R-934B9 of library RPCI-11 from chromosome 14 of Homo sapiens (Human), complete sequence	Homo sapiens	24.3	48.6	0.88	964	100	196533	AL096870.5
Homo sapiens genomic DNA, chromosome 11q clone:RP11-692F4, complete sequence	Homo sapiens	24.3	48.6	0.88	964	100	112270	AP002002.4
Homo sapiens genomic DNA, chromosome 11q clone:RP11-148F13, complete sequence	Homo sapiens	24.3	48.6	0.88	964	100	160492	AP001884.4
Human chromosome 14 DNA sequence BAC R-369N15 of library RPCI-11 from chromosome 14 of Homo sapiens (Human), complete sequence	Homo sapiens	24.3	48.6	0.77	964	100	160901	AL137228.4
Human chromosome 14 DNA sequence BAC R-831F12 of library RPCI-11 from chromosome 14 of Homo sapiens (Human), complete sequence	Homo sapiens	24.3	48.6	0.88	964	100	189410	AL591767.2
Homo sapiens mRNA for EGLN1 protein	Homo sapiens	24.3	48.6	0.77	964	100	4045	AJ310543.1
Homo sapiens genomic DNA, chromosome 11q, clone:RP11-856F16, complete sequence	Homo sapiens	24.3	48.6	0.88	964	100	91200	AP001152.4
Human chromosome 14 DNA sequence BAC R-368P15 of library RPCI-11 from chromosome 14 of Homo sapiens (Human), complete sequence	Homo sapiens	24.3	48.6	0.88	964	100	155692	AL352979.4
Homo sapiens genomic DNA, chromosome 11q clone:RP11-183A22, complete sequence	Homo sapiens	24.3	48.6	0.88	964	100	159441	AP002371.3
Homo sapiens genomic DNA, chromosome 11q clone:RP11-99C10, complete sequences	Homo sapiens	24.3	48.6	1	964	100	175110	AP002428.3
Homo sapiens genomic DNA, chromosome 11q clone:RP11-678K21, complete sequences	Homo sapiens	24.3	48.6	0.77	964	100	164380	AP001002.4
Human chromosome 14 DNA sequence BAC R-395B20 of library RPCI-11 from chromosome 14 of Homo sapiens (Human), complete sequence	Homo sapiens	24.3	48.6	0.88	964	100	166054	AL389895.3
Human chromosome 14 DNA sequence BAC R-355C3 of library RPCI-11 from chromosome 14 of Homo sapiens (Human), complete sequence	Homo sapiens	24.3	48.6	1	964	100	194173	AL160231.4
Human chromosome 14 DNA sequence BAC R-944C7 of library RPCI-11 from chromosome 14 of Homo sapiens (Human), complete sequence	Homo sapiens	24.3	48.6	0.88	964	100	197284	AL137230.3
Human chromosome 14 DNA sequence BAC R-88E18 of library RPCI-11 from chromosome 14 of Homo sapiens (Human), complete sequence	Homo sapiens	24.3	48.6	0.66	964	100	172914	AL445383.5
Human chromosome 14 DNA sequence BAC R-932A10 of library RPCI-11 from chromosome 14 of Homo sapiens (Human), complete sequence	Homo sapiens	24.3	48.6	0.66	964	100	222275	AL355834.4
Human chromosome 14 DNA sequence BAC R-664B22 of library RPCI-11 from chromosome 14 of Homo sapiens (Human), complete sequence	Homo sapiens	24.3	48.6	1	964	100	170011	AL390334.4
Human chromosome 14 DNA sequence BAC R-1112J20 of library RPCI-11 from chromosome 14 of Homo sapiens (Human), complete sequence	Homo sapiens	24.3	48.6	1	964	100	152510	AL137191.5
Homo sapiens genomic DNA, chromosome 11q, clone:RP11-752D5, complete sequences	Homo sapiens	24.3	48.6	1	964	100	170973	AP000923.5
Homo sapiens chromosome 17 sequence from PAC 77H15 region D17S842-D17S953 map 17p11.2, complete sequence	Homo sapiens	24.3	48.6	0.77	964	100	148978	AJ009612.5
Homo sapiens genomic DNA, chromosome 8q23, clone: KB1935H12	Homo sapiens	24.3	48.6	0.66	964	100	148498	AP003473.2
Human chromosome 14 DNA sequence BAC R-794A8 of library RPCI-11 from chromosome 14 of Homo sapiens (Human), complete sequence	Homo sapiens	24.3	97.1	1	964	100	180353	AL359792.3
Human DNA sequence from clone RP4-680D5 on chromosome 1p36.13-36.31, complete sequence	Homo sapiens	24.3	48.6	0.88	964	100	170399	AL121992.24
Homo sapiens genomic DNA, chromosome 11q, clone:CMB9-103D18, complete sequences	Homo sapiens	24.3	48.6	0.88	964	100	144484	AP000857.4
Homo sapiens genomic DNA, chromosome 11q, clone:CMB9-8L6, complete sequence	Homo sapiens	24.3	48.6	0.88	964	100	110580	AP000446.5
Homo sapiens paired-like homeodomain transcription factor 2 (PITX2) gene, complete cds	Homo sapiens	24.3	48.6	0.77	964	100	22020	AF238048.1
Homo sapiens genomic DNA, chromosome 11q clone:B4H11, complete sequences	Homo sapiens	24.3	48.6	0.77	964	100	114467	AP000462.2
Human chromosome 14 DNA sequence BAC R-547D23 of library RPCI-11 from chromosome 14 of Homo sapiens (Human), complete sequence	Homo sapiens	24.3	48.6	0.88	964	100	171951	AL356020.3
Homo sapiens chromosome 3 sequence from BAC 469K11 map 3q21 region D3S3607-D3S1587, complete sequence	Homo sapiens	24.3	48.6	0.88	964	93.75	120608	AL449209.2
Human chromosome 14 DNA sequence BAC R-893D14 of library RPCI-11 from chromosome 14 of Homo sapiens (Human), complete sequence	Homo sapiens	24.3	48.6	0.88	964	100	175368	AL137164.3
Human chromosome 14 DNA sequence BAC C-3175A2 of library CalTech-D from chromosome 14 of Homo sapiens (Human), complete sequence	Homo sapiens	24.3	48.6	0.77	964	100	136603	AL132641.3
Human chromosome 14 DNA sequence BAC C-2278M12 of library CalTech-D from chromosome 14 of Homo sapiens (Human), complete sequence	Homo sapiens	24.3	48.6	0.66	964	100	92590	AL390097.2
Homo sapiens genomic DNA, chromosome 6q21, clone:419N8, complete sequence	Homo sapiens	24.3	48.6	0.88	964	100	93540	AB042235.1
Homo sapiens 12p BAC RP11-712A21 (Roswell Park Cancer Institute Human BAC Library) complete sequence	Homo sapiens	24.3	48.6	0.88	964	100	171887	AC024092.19
Homo sapiens genomic DNA, chromosome 4q22-q24, clone:2043B18, complete sequence	Homo sapiens	24.3	48.6	0.88	964	100	138621	AP002028.1
Homo sapiens genomic DNA, chromosome 6q21, anti-oncogene region, section 4/4, complete sequence	Homo sapiens	24.3	48.6	0.88	964	100	156978	AP002531.2
Human chromosome 14 DNA sequence BAC R-580E16 of library RPCI-11 from chromosome 14 of Homo sapiens (Human), complete sequence	Homo sapiens	24.3	48.6	0.88	964	100	165159	AL133454.6
Homo sapiens genomic DNA, chromosome 8q23, clone:KB2005E8	Homo sapiens	24.3	48.6	0.66	964	100	56662	AP001575.3
Homo sapiens genomic DNA, chromosome 8q23, clone:KB1199D2	Homo sapiens	24.3	48.6	0.66	964	100	154037	AP000782.3
Homo sapiens genomic DNA, chromosome 21q, section 41/105	Homo sapiens	24.3	48.6	0.77	964	100	340000	AP001697.1
Homo sapiens chromosome 21 segment HS21C047	Homo sapiens	24.3	48.6	0.88	964	100	340000	AL163247.2
Homo sapiens genomic DNA, chromosome 21, clone:KB1951E10, APP-D21S292 region, complete sequence	Homo sapiens	24.3	48.6	0.77	964	100	176741	AP001597.1
Human chromosome 14 DNA sequence BAC R-643C12 of library RPCI-11 from chromosome 14 of Homo sapiens (Human), complete sequence	Homo sapiens	24.3	48.6	1	964	100	205581	AL049778.3
Homo sapiens chromosome 19 clone CTD-2626G11, complete sequence	Homo sapiens	24.3	48.6	1	964	100	187607	AC010329.3
Homo sapiens chromosome 16 clone RP11-212I13, complete sequence	Homo sapiens	24.3	48.6	0.88	964	93.75	99165	AC009049.3
Homo sapiens mRNA for KIAA1330 protein, partial cds	Homo sapiens	24.3	48.6	1	964	100	5577	AB037751.1
Homo sapiens chromosome 5 clone CTD-2037L6, complete sequence	Homo sapiens	24.3	48.6	0.77	964	100	177472	AC008786.6
Human chromosome 14 DNA sequence BAC R-349I1 of library RPCI-11 from chromosome 14 of Homo sapiens (Human), complete sequence	Homo sapiens	24.3	48.6	1	964	100	147505	AL132708.3
Homo sapiens genomic DNA, chromosome 11q23.2, clone:KB4H11, complete sequence	Homo sapiens	24.3	48.6	0.77	964	100	170965	AB017654.1
Homo sapiens genomic DNA, chromosome 21, clone:KB877C8, MX1-D21S171 region, complete sequence	Homo sapiens	24.3	48.6	0.77	964	100	120832	AP001068.1
citb_287_c_20, complete sequence	Homo sapiens	24.3	48.6	0.77	964	100	190982	AC005879.3
Homo sapiens genomic DNA, chromosome 22q11.2, clone KB226F1	Homo sapiens	24.3	48.6	1	964	100	118999	AP000351.3
Homo sapiens genomic DNA, chromosome 22q11.2, clone KB1561E1	Homo sapiens	24.3	48.6	1	964	100	152244	AP000352.2
Homo sapiens 2q35 BAC RPCI11-1064L18 (Roswell Park Cancer Institute Human BAC Library) complete sequence	Homo sapiens	24.3	48.6	0.88	964	100	168601	AC008123.9
Homo sapiens chromosome X sequence from 5 cosmids, map Xp21.1 region DXS709-SRPX, complete sequence	Homo sapiens	24.3	48.6	0.88	964	100	175531	AL121577.1
Homo sapiens mRNA full length insert cDNA clone EUROIMAGE 190711	Homo sapiens	24.3	48.6	0.77	964	100	2048	AL109690.1
Homo sapiens PAC clone RP5-1198O21 from Ch22, complete sequence	Homo sapiens	24.3	48.6	0.66	964	100	64359	AC005233.2
Human DNA sequence from clone CTA-322B1 on chromosome 22q11-12, complete sequence	Homo sapiens	24.3	48.6	1	964	100	76798	Z84718.2
Human chromosome 14 DNA sequence BAC R-330O19 of library RPCI-11 from chromosome 14 of Homo sapiens (Human), complete sequence	Homo sapiens	24.3	48.6	1	964	100	218956	AL049831.2
Homo sapiens chromosome 9, clone hRPK.538_E_7, complete sequence	Homo sapiens	24.3	48.6	0.66	964	100	168535	AC007172.6
Homo sapiens genomic DNA, chromosome 8p11.2, senescence gene region, section 4/19	Homo sapiens	24.3	48.6	0.66	964	100	100000	AP000068.1
Homo sapiens DNA, immunoglobulin heavy-chain variable region, complete sequence, 1 of 5	Homo sapiens	24.3	48.6	0.88	964	100	200000	AB019437.1
Homo sapiens PAC clone RP4-560O14 from 7q21.1-q21.2, complete sequence	Homo sapiens	24.3	48.6	0.66	964	100	144659	AC006145.2
Homo sapiens chromosome 16 clone 66H6, complete sequence	Homo sapiens	24.3	48.6	1	964	100	167080	AC007014.1
Homo sapiens chromosome 5q, Bac clone 89n19 (LBNL h200) and 361j5 (LBNL h205), complete sequence	Homo sapiens	24.3	48.6	1	964	100	56918	AC007015.1
Homo sapiens chromosome 19, cosmid F25233, complete sequence	Homo sapiens	24.3	48.6	0.66	964	100	44419	AC006506.1
Homo sapiens, clone hRPK.25_A_1, complete sequence	Homo sapiens	24.3	48.6	0.88	964	100	159115	AC006406.1
Homo sapiens chromosome 18, clone hRPK.537_E_1, complete sequence	Homo sapiens	24.3	48.6	0.77	964	100	217421	AC006211.1
Homo sapiens BAC clone GS1-180J15 from 7q31, complete sequence	Homo sapiens	24.3	48.6	0.66	964	100	123277	AC005016.1
Homo sapiens chromosome 16, BAC clone 26O3 (LANL), complete sequence	Homo sapiens	24.3	48.6	0.88	964	100	164538	AC005774.1
Homo sapiens chromosome 17, clone hRPK.178_C_3, complete sequence	Homo sapiens	24.3	48.6	0.88	964	100	147686	AC005702.1
Homo sapiens chromosome 17, clone hRPK.214_O_1, complete sequence	Homo sapiens	24.3	48.6	0.66	964	100	166687	AC005224.1
Homo sapiens chromosome 4 clone B203C23 map 4q25, complete sequence	Homo sapiens	24.3	48.6	1	964	100	173766	AC004049.1
Homo Sapiens Chromosome X clone bWXD312, complete sequence	Homo sapiens	24.3	48.6	0.77	964	100	151822	AC004478.1
Homo sapiens Xp22 BAC GS-551O19 (Genome Systems Human BAC library) and cosmids U199A7 and U209F2 (Lawrence Livermore X chromosome cosmid library) containing part of human chloride channel 4 gene, complete sequence	Homo sapiens	24.3	48.6	0.88	964	100	151750	AC003666.1
Human Cosmid g1248a018 from 7q31.3, complete sequence	Homo sapiens	24.3	48.6	0.66	964	100	42232	AC004078.1
Human BAC clone GS1-34D21 from 7q31, complete sequence	Homo sapiens	24.3	48.6	0.88	964	100	98387	AC003077.1
Human Chromosome X, complete sequence	Homo sapiens	24.3	48.6	0.66	964	100	95506	AC002407.1
Human DNA from overlapping chromosome 19 cosmids R31396, F25451, and R31076 containing COX6B and UPKA, genomic sequence, complete sequence	Homo sapiens	24.3	48.6	0.77	964	100	103574	AC002115.1
Human BAC clone 7E17 from 12q, complete sequence	Homo sapiens	24.3	48.6	0.88	964	100	165197	AC002070.1
Human DNA sequence from cosmid J138O17, between markers DXS6791 and DXS8038 on chromosome X contains EST CA repeat and an endogenous retroviral like element	Homo sapiens	24.3	48.6	1	964	100	125787	Z72519.1
Human DNA sequence from clone LA04NC01-27H9 on chromosome 4, complete sequence	Homo sapiens	24.3	48.6	0.88	964	100	39324	Z49237.1
Human ribosomal DNA complete repeating unit	Homo sapiens	24.3	48.6	0.77	964	100	42999	U13369.1
H.sapiens (boucher) breakpoint position DNA	Homo sapiens	24.3	48.6	0.88	964	100	604	Z36278.1
Homo sapiens mRNA for RecA-like protein HsRad51, complete cds	Homo sapiens	24.3	48.6	0.77	964	100	1645	D13804.1
human beta-tubulin pseudogene, clone 21-beta	Homo sapiens	24.3	48.6	0.88	964	100	1781	K00841.1
Human 18S rRNA gene	Homo sapiens	24.3	48.6	0.77	964	100	2235	K03432.1
Human 18S rRNA gene, complete	Homo sapiens	24.3	48.6	0.77	964	100	1969	M10098.1
Human apolipoprotein CII (APOC2) gene, complete cds	Homo sapiens	24.3	48.6	0.88	964	100	4057	J02698.1
Human 18S ribosomal RNA	Homo sapiens	24.3	48.6	0.77	964	100	1869	X03205.1
Human apoC-II gene for preproapolipoprotein C-II	Homo sapiens	24.3	48.6	0.88	964	100	3840	X05151.1

### Sheet: Pal vs HOMOSAPIENS
	Accession	%Identity	Alignment length	Mis-matches	Gap opens	Q start	Q end	SubjStart	SubjEnd	Length (bps) of matching Subj Sequence	Evalue	Maximum homology Bit Score	HUMAN MATCH
PALvHS	FO704657.2	100	15	0	0	3	17	20140	20154	14	15	30.2	clone WI2-1395F16 on chr 1
PALvHS	FO704657.2	100	15	0	0	2	16	20154	20140	14	15	30.2	clone WI2-1395F16 on chr 1
PALvHS	NG_029414.1	100	15	0	0	2	16	14070	14084	14	15	30.2	cyclin dependent kinase 11A (CDK11A) RefSeqGene on chr 1
PALvHS	NG_029414.1	100	15	0	0	3	17	14084	14070	14	15	30.2	cyclin dependent kinase 11A (CDK11A) RefSeqGene on chr 1
PALvHS	AL691432.54	100	15	0	0	3	17	68929	68943	14	15	30.2	clone RP11-345P4 on chr 1
PALvHS	AL691432.54	100	15	0	0	2	16	68943	68929	14	15	30.2	clone RP11-345P4 on chr 1
PALvHS	AC092372.3	100	15	0	0	2	16	38879	38893	14	15	30.2	chr 5 clone RP11-58M12
PALvHS	AC092372.3	100	15	0	0	3	17	38893	38879	14	15	30.2	chr 5 clone RP11-58M12
PALvHS	AL031282.1	100	15	0	0	3	17	27053	27067	14	15	30.2	clone RP1-283E3 on chr 1p36.21-36.33
PALvHS	AL031282.1	100	15	0	0	2	16	27067	27053	14	15	30.2	clone RP1-283E3 on chr 1p36.21-36.33
PALvHS	AC022121.6	100	15	0	0	2	16	101399	101413	14	15	30.2	chr 5 clone CTD-2007H13
PALvHS	AC022121.6	100	15	0	0	3	17	101413	101399	14	15	30.2	chr 5 clone CTD-2007H13
PALvHS	AC012624.6	100	15	0	0	3	17	106284	106298	14	15	30.2	chr 5 clone CTD-2082I17
PALvHS	AC012624.6	100	15	0	0	2	16	106298	106284	14	15	30.2	chr 5 clone CTD-2082I17
PALvHS	AC026778.4	100	15	0	0	2	16	41670	41684	14	15	30.2	chr 5 clone CTC-428I11
PALvHS	AC026778.4	100	15	0	0	3	17	41684	41670	14	15	30.2	chr 5 clone CTC-428I11
PALvHS	X54104.1	100	15	0	0	4	18	140	154	14	15	30.2	H.sapiens DNA for EBV hybrid region
PALvHS	X54104.1	100	15	0	0	1	15	154	140	14	15	30.2	H.sapiens DNA for EBV hybrid region
PALvHS	X54104.1	100	15	0	0	4	18	360	374	14	15	30.2	H.sapiens DNA for EBV hybrid region
PALvHS	X54104.1	100	15	0	0	1	15	374	360	14	15	30.2	H.sapiens DNA for EBV hybrid region
PALvHS	X54104.1	94.444	18	1	0	1	18	297	314	17	58	28.2	H.sapiens DNA for EBV hybrid region
PALvHS	X54104.1	94.444	18	1	0	1	18	314	297	17	58	28.2	H.sapiens DNA for EBV hybrid region
PALvHS	X54104.1	100	12	0	0	4	15	200	211	11	899	24.3	H.sapiens DNA for EBV hybrid region
PALvHS	X54104.1	100	12	0	0	4	15	211	200	11	899	24.3	H.sapiens DNA for EBV hybrid region
PALvHS	AJ325511.1	100	15	0	0	1	15	634	648	14	15	30.2	genomic sequence surrounding NotI site clone NB6-715R
PALvHS	AJ325511.1	100	15	0	0	4	18	648	634	14	15	30.2	genomic sequence surrounding NotI site clone NB6-715R
PALvHS	NG_021366.2	100	14	0	0	5	18	367943	367956	13	58	28.2	NPSR1 antisense RNA 1 (NPSR1-AS1) RefSeqGene on chr 7
PALvHS	NG_021366.2	100	14	0	0	1	14	367956	367943	13	58	28.2	NPSR1 antisense RNA 1 (NPSR1-AS1) RefSeqGene on chr 7
PALvHS	NG_029872.2	100	14	0	0	3	16	86335	86348	13	58	28.2	actin binding LIM protein 1 (ABLIM1) RefSeqGene on chr 10
PALvHS	NG_029872.2	100	14	0	0	3	16	86348	86335	13	58	28.2	actin binding LIM protein 1 (ABLIM1) RefSeqGene on chr 10
PALvHS	NG_051662.1	100	14	0	0	3	16	50576	50589	13	58	28.2	unc-79 homolog NALCN channel complex subunit (UNC79) RefSeqGene on chr 14; nuclear gene for mitochondrial product
PALvHS	NG_051662.1	100	14	0	0	3	16	50589	50576	13	58	28.2	unc-79 homolog NALCN channel complex subunit (UNC79) RefSeqGene on chr 14; nuclear gene for mitochondrial product
PALvHS	NG_011854.2	100	14	0	0	1	14	46788	46801	13	58	28.2	polypeptide N-acetylgalactosaminyltransferase 2 (GALNT2) RefSeqGene on chr 1
PALvHS	NG_011854.2	100	14	0	0	5	18	46801	46788	13	58	28.2	polypeptide N-acetylgalactosaminyltransferase 2 (GALNT2) RefSeqGene on chr 1
PALvHS	OX419651.1	100	14	0	0	3	16	14140529	14140542	13	58	28.2	chr: Y
PALvHS	OX419651.1	100	14	0	0	3	16	14140542	14140529	13	58	28.2	chr: Y
PALvHS	OX419651.1	100	13	0	0	2	14	1046751	1046763	12	228	26.3	chr: Y
PALvHS	OX419651.1	100	13	0	0	5	17	1046763	1046751	12	228	26.3	chr: Y
PALvHS	OX419651.1	100	13	0	0	4	16	7059077	7059089	12	228	26.3	chr: Y
PALvHS	OX419651.1	100	13	0	0	3	15	7059089	7059077	12	228	26.3	chr: Y
PALvHS	OX419651.1	100	12	0	0	3	14	4863636	4863647	11	899	24.3	chr: Y
PALvHS	OX419651.1	100	12	0	0	5	16	4863647	4863636	11	899	24.3	chr: Y
PALvHS	OX419651.1	100	12	0	0	7	18	5672846	5672857	11	899	24.3	chr: Y
PALvHS	OX419651.1	100	12	0	0	1	12	5672857	5672846	11	899	24.3	chr: Y
PALvHS	OX419650.1	100	14	0	0	3	16	16848781	16848794	13	58	28.2	chr: Y
PALvHS	OX419650.1	100	14	0	0	3	16	16848794	16848781	13	58	28.2	chr: Y
PALvHS	OX419650.1	100	13	0	0	2	14	1025341	1025353	12	228	26.3	chr: Y
PALvHS	OX419650.1	100	13	0	0	5	17	1025353	1025341	12	228	26.3	chr: Y
PALvHS	OX419650.1	100	13	0	0	4	16	9781696	9781708	12	228	26.3	chr: Y
PALvHS	OX419650.1	100	13	0	0	3	15	9781708	9781696	12	228	26.3	chr: Y
PALvHS	OX419650.1	100	12	0	0	3	14	4884658	4884669	11	899	24.3	chr: Y
PALvHS	OX419650.1	100	12	0	0	5	16	4884669	4884658	11	899	24.3	chr: Y
PALvHS	OX419650.1	100	12	0	0	7	18	5733625	5733636	11	899	24.3	chr: Y
PALvHS	OX419650.1	100	12	0	0	1	12	5733636	5733625	11	899	24.3	chr: Y
PALvHS	OX419650.1	100	12	0	0	4	15	7089715	7089726	11	899	24.3	chr: Y
PALvHS	OX419650.1	100	12	0	0	4	15	7089726	7089715	11	899	24.3	chr: Y
PALvHS	OX419649.1	100	14	0	0	3	16	16871529	16871542	13	58	28.2	chr: Y
PALvHS	OX419649.1	100	14	0	0	3	16	16871542	16871529	13	58	28.2	chr: Y
PALvHS	OX419649.1	100	13	0	0	2	14	1059210	1059222	12	228	26.3	chr: Y
PALvHS	OX419649.1	100	13	0	0	5	17	1059222	1059210	12	228	26.3	chr: Y
PALvHS	OX419649.1	100	13	0	0	4	16	9659504	9659516	12	228	26.3	chr: Y
PALvHS	OX419649.1	100	13	0	0	3	15	9659516	9659504	12	228	26.3	chr: Y
PALvHS	OX419649.1	100	12	0	0	3	14	4918962	4918973	11	899	24.3	chr: Y
PALvHS	OX419649.1	100	12	0	0	5	16	4918973	4918962	11	899	24.3	chr: Y
PALvHS	OX419649.1	100	12	0	0	7	18	5768049	5768060	11	899	24.3	chr: Y
PALvHS	OX419649.1	100	12	0	0	1	12	5768060	5768049	11	899	24.3	chr: Y
PALvHS	OX419649.1	100	12	0	0	4	15	6822329	6822340	11	899	24.3	chr: Y
PALvHS	OX419649.1	100	12	0	0	4	15	6822340	6822329	11	899	24.3	chr: Y
PALvHS	OX419649.1	100	12	0	0	3	14	8807310	8807321	11	899	24.3	chr: Y
PALvHS	OX419649.1	100	12	0	0	5	16	8807321	8807310	11	899	24.3	chr: Y
PALvHS	OX419549.1	100	14	0	0	3	16	14994469	14994482	13	58	28.2	chr: Y
PALvHS	OX419549.1	100	14	0	0	3	16	14994482	14994469	13	58	28.2	chr: Y
PALvHS	OX419549.1	100	13	0	0	2	14	994374	994386	12	228	26.3	chr: Y
PALvHS	OX419549.1	100	13	0	0	5	17	994386	994374	12	228	26.3	chr: Y
PALvHS	OX419549.1	100	13	0	0	4	16	9350322	9350334	12	228	26.3	chr: Y
PALvHS	OX419549.1	100	13	0	0	3	15	9350334	9350322	12	228	26.3	chr: Y
PALvHS	OX419549.1	100	12	0	0	3	14	4851134	4851145	11	899	24.3	chr: Y
PALvHS	OX419549.1	100	12	0	0	5	16	4851145	4851134	11	899	24.3	chr: Y
PALvHS	OX419549.1	100	12	0	0	7	18	5700161	5700172	11	899	24.3	chr: Y
PALvHS	OX419549.1	100	12	0	0	1	12	5700172	5700161	11	899	24.3	chr: Y
PALvHS	OX419549.1	100	12	0	0	4	15	6751485	6751496	11	899	24.3	chr: Y
PALvHS	OX419549.1	100	12	0	0	4	15	6751496	6751485	11	899	24.3	chr: Y
PALvHS	OX419548.1	100	14	0	0	3	16	17247896	17247909	13	58	28.2	chr: Y
PALvHS	OX419548.1	100	14	0	0	3	16	17247909	17247896	13	58	28.2	chr: Y
PALvHS	OX419548.1	100	13	0	0	2	14	1061234	1061246	12	228	26.3	chr: Y
PALvHS	OX419548.1	100	13	0	0	5	17	1061246	1061234	12	228	26.3	chr: Y
PALvHS	OX419548.1	100	13	0	0	4	16	9909799	9909811	12	228	26.3	chr: Y
PALvHS	OX419548.1	100	13	0	0	3	15	9909811	9909799	12	228	26.3	chr: Y
PALvHS	OX419548.1	100	12	0	0	3	14	4912914	4912925	11	899	24.3	chr: Y
PALvHS	OX419548.1	100	12	0	0	5	16	4912925	4912914	11	899	24.3	chr: Y
PALvHS	OX419548.1	100	12	0	0	7	18	5761687	5761698	11	899	24.3	chr: Y
PALvHS	OX419548.1	100	12	0	0	1	12	5761698	5761687	11	899	24.3	chr: Y
PALvHS	OX419548.1	100	12	0	0	4	15	7106181	7106192	11	899	24.3	chr: Y
PALvHS	OX419548.1	100	12	0	0	4	15	7106192	7106181	11	899	24.3	chr: Y
PALvHS	OX419548.1	100	12	0	0	3	14	9135331	9135342	11	899	24.3	chr: Y
PALvHS	OX419548.1	100	12	0	0	5	16	9135342	9135331	11	899	24.3	chr: Y
PALvHS	OX419548.1	100	12	0	0	7	18	14862515	14862526	11	899	24.3	chr: Y
PALvHS	OX419548.1	100	12	0	0	1	12	14862526	14862515	11	899	24.3	chr: Y
PALvHS	OX419547.1	100	14	0	0	3	16	3619599	3619612	13	58	28.2	chr: Y
PALvHS	OX419547.1	100	14	0	0	3	16	3619612	3619599	13	58	28.2	chr: Y
PALvHS	OX419547.1	100	13	0	0	3	15	10235575	10235587	12	228	26.3	chr: Y
PALvHS	OX419547.1	100	13	0	0	4	16	10235587	10235575	12	228	26.3	chr: Y
PALvHS	OX419547.1	100	13	0	0	5	17	19011454	19011466	12	228	26.3	chr: Y
PALvHS	OX419547.1	100	13	0	0	2	14	19011466	19011454	12	228	26.3	chr: Y
PALvHS	OX419547.1	100	12	0	0	7	18	5426200	5426211	11	899	24.3	chr: Y
PALvHS	OX419547.1	100	12	0	0	1	12	5426211	5426200	11	899	24.3	chr: Y
PALvHS	OX419547.1	100	12	0	0	4	15	12966874	12966885	11	899	24.3	chr: Y
PALvHS	OX419547.1	100	12	0	0	4	15	12966885	12966874	11	899	24.3	chr: Y
PALvHS	OX419547.1	100	12	0	0	1	12	14286538	14286549	11	899	24.3	chr: Y
PALvHS	OX419547.1	100	12	0	0	7	18	14286549	14286538	11	899	24.3	chr: Y
PALvHS	OX419547.1	100	12	0	0	5	16	15135379	15135390	11	899	24.3	chr: Y
PALvHS	OX419547.1	100	12	0	0	3	14	15135390	15135379	11	899	24.3	chr: Y
PALvHS	OX419546.1	100	14	0	0	3	16	15806575	15806588	13	58	28.2	chr: Y
PALvHS	OX419546.1	100	14	0	0	3	16	15806588	15806575	13	58	28.2	chr: Y
PALvHS	OX419546.1	100	13	0	0	2	14	1017258	1017270	12	228	26.3	chr: Y
PALvHS	OX419546.1	100	13	0	0	5	17	1017270	1017258	12	228	26.3	chr: Y
PALvHS	OX419546.1	100	13	0	0	4	16	9399343	9399355	12	228	26.3	chr: Y
PALvHS	OX419546.1	100	13	0	0	3	15	9399355	9399343	12	228	26.3	chr: Y
PALvHS	OX419546.1	100	12	0	0	3	14	4887152	4887163	11	899	24.3	chr: Y
PALvHS	OX419546.1	100	12	0	0	5	16	4887163	4887152	11	899	24.3	chr: Y
PALvHS	OX419546.1	100	12	0	0	7	18	5736105	5736116	11	899	24.3	chr: Y
PALvHS	OX419546.1	100	12	0	0	1	12	5736116	5736105	11	899	24.3	chr: Y
PALvHS	OX419546.1	100	12	0	0	4	15	6826259	6826270	11	899	24.3	chr: Y
PALvHS	OX419546.1	100	12	0	0	4	15	6826270	6826259	11	899	24.3	chr: Y
PALvHS	CP086569.2	100	14	0	0	3	16	20507889	20507902	13	58	28.2	isolate NA24385 chr Y
PALvHS	CP086569.2	100	14	0	0	3	16	20507902	20507889	13	58	28.2	isolate NA24385 chr Y
PALvHS	CP086569.2	100	13	0	0	2	14	1074841	1074853	12	228	26.3	isolate NA24385 chr Y
PALvHS	CP086569.2	100	13	0	0	5	17	1074853	1074841	12	228	26.3	isolate NA24385 chr Y
PALvHS	CP086569.2	100	13	0	0	4	16	11568208	11568220	12	228	26.3	isolate NA24385 chr Y
PALvHS	CP086569.2	100	13	0	0	3	15	11568220	11568208	12	228	26.3	isolate NA24385 chr Y
PALvHS	CP086569.2	100	12	0	0	3	14	4933744	4933755	11	899	24.3	isolate NA24385 chr Y
PALvHS	CP086569.2	100	12	0	0	5	16	4933755	4933744	11	899	24.3	isolate NA24385 chr Y
PALvHS	CP086569.2	100	12	0	0	7	18	5782576	5782587	11	899	24.3	isolate NA24385 chr Y
PALvHS	CP086569.2	100	12	0	0	1	12	5782587	5782576	11	899	24.3	isolate NA24385 chr Y
PALvHS	CP086569.2	100	12	0	0	4	15	7108592	7108603	11	899	24.3	isolate NA24385 chr Y
PALvHS	CP086569.2	100	12	0	0	4	15	7108603	7108592	11	899	24.3	isolate NA24385 chr Y
PALvHS	CP086569.2	100	12	0	0	1	12	17216644	17216655	11	899	24.3	isolate NA24385 chr Y
PALvHS	CP086569.2	100	12	0	0	7	18	17216655	17216644	11	899	24.3	isolate NA24385 chr Y
PALvHS	KF510546.1	100	14	0	0	4	17	41	54	13	58	28.2	chr 21 WGS contig WGS_PUR_AP000316.2_10162 genomic sequence
PALvHS	KF510546.1	100	14	0	0	2	15	54	41	13	58	28.2	chr 21 WGS contig WGS_PUR_AP000316.2_10162 genomic sequence
PALvHS	CP068257.2	100	14	0	0	2	15	23429806	23429819	13	58	28.2	isolate CHM13 chr 21
PALvHS	CP068257.2	100	14	0	0	4	17	23429819	23429806	13	58	28.2	isolate CHM13 chr 21
PALvHS	CP068257.2	100	14	0	0	4	17	32558018	32558031	13	58	28.2	isolate CHM13 chr 21
PALvHS	CP068257.2	100	14	0	0	2	15	32558031	32558018	13	58	28.2	isolate CHM13 chr 21
PALvHS	CP068257.2	100	13	0	0	2	14	9326660	9326672	12	228	26.3	isolate CHM13 chr 21
PALvHS	CP068257.2	100	13	0	0	5	17	9326672	9326660	12	228	26.3	isolate CHM13 chr 21
PALvHS	CP068257.2	100	13	0	0	3	15	25612406	25612418	12	228	26.3	isolate CHM13 chr 21
PALvHS	CP068257.2	100	13	0	0	4	16	25612418	25612406	12	228	26.3	isolate CHM13 chr 21
PALvHS	CP068257.2	100	12	0	0	3	14	3115721	3115732	11	899	24.3	isolate CHM13 chr 21
PALvHS	CP068257.2	100	12	0	0	5	16	3115732	3115721	11	899	24.3	isolate CHM13 chr 21
PALvHS	CP068257.2	100	12	0	0	3	14	3160550	3160561	11	899	24.3	isolate CHM13 chr 21
PALvHS	CP068257.2	100	12	0	0	5	16	3160561	3160550	11	899	24.3	isolate CHM13 chr 21
PALvHS	CP068257.2	100	12	0	0	3	14	3205337	3205348	11	899	24.3	isolate CHM13 chr 21
PALvHS	CP068257.2	100	12	0	0	5	16	3205348	3205337	11	899	24.3	isolate CHM13 chr 21
PALvHS	CP068257.2	100	12	0	0	3	14	3250124	3250135	11	899	24.3	isolate CHM13 chr 21
PALvHS	CP068257.2	100	12	0	0	5	16	3250135	3250124	11	899	24.3	isolate CHM13 chr 21
PALvHS	CP068257.2	100	12	0	0	3	14	3294911	3294922	11	899	24.3	isolate CHM13 chr 21
PALvHS	CP068257.2	100	12	0	0	5	16	3294922	3294911	11	899	24.3	isolate CHM13 chr 21
PALvHS	CP068257.2	100	12	0	0	3	14	3339698	3339709	11	899	24.3	isolate CHM13 chr 21
PALvHS	CP068257.2	100	12	0	0	5	16	3339709	3339698	11	899	24.3	isolate CHM13 chr 21
PALvHS	CP068257.2	100	12	0	0	3	14	3384485	3384496	11	899	24.3	isolate CHM13 chr 21
PALvHS	CP068257.2	100	12	0	0	5	16	3384496	3384485	11	899	24.3	isolate CHM13 chr 21
PALvHS	CP068257.2	100	12	0	0	3	14	3429272	3429283	11	899	24.3	isolate CHM13 chr 21
PALvHS	CP068257.2	100	12	0	0	5	16	3429283	3429272	11	899	24.3	isolate CHM13 chr 21
PALvHS	CP068257.2	100	12	0	0	3	14	3474059	3474070	11	899	24.3	isolate CHM13 chr 21
PALvHS	CP068257.2	100	12	0	0	5	16	3474070	3474059	11	899	24.3	isolate CHM13 chr 21
PALvHS	CP068257.2	100	12	0	0	3	14	3518846	3518857	11	899	24.3	isolate CHM13 chr 21
PALvHS	CP068257.2	100	12	0	0	5	16	3518857	3518846	11	899	24.3	isolate CHM13 chr 21
PALvHS	CP068257.2	100	12	0	0	3	14	3563633	3563644	11	899	24.3	isolate CHM13 chr 21
PALvHS	CP068257.2	100	12	0	0	5	16	3563644	3563633	11	899	24.3	isolate CHM13 chr 21
PALvHS	CP068257.2	100	12	0	0	3	14	3608420	3608431	11	899	24.3	isolate CHM13 chr 21
PALvHS	CP068257.2	100	12	0	0	5	16	3608431	3608420	11	899	24.3	isolate CHM13 chr 21
PALvHS	CP068257.2	100	12	0	0	3	14	3653207	3653218	11	899	24.3	isolate CHM13 chr 21
PALvHS	CP068257.2	100	12	0	0	5	16	3653218	3653207	11	899	24.3	isolate CHM13 chr 21
PALvHS	CP068257.2	100	12	0	0	3	14	3697994	3698005	11	899	24.3	isolate CHM13 chr 21
PALvHS	CP068257.2	100	12	0	0	5	16	3698005	3697994	11	899	24.3	isolate CHM13 chr 21
PALvHS	CP068257.2	100	12	0	0	3	14	3742781	3742792	11	899	24.3	isolate CHM13 chr 21
PALvHS	CP068257.2	100	12	0	0	5	16	3742792	3742781	11	899	24.3	isolate CHM13 chr 21
PALvHS	CP068257.2	100	12	0	0	3	14	3787568	3787579	11	899	24.3	isolate CHM13 chr 21
PALvHS	CP068257.2	100	12	0	0	5	16	3787579	3787568	11	899	24.3	isolate CHM13 chr 21
PALvHS	CP068257.2	100	12	0	0	3	14	3832355	3832366	11	899	24.3	isolate CHM13 chr 21
PALvHS	CP068257.2	100	12	0	0	5	16	3832366	3832355	11	899	24.3	isolate CHM13 chr 21
PALvHS	CP068257.2	100	12	0	0	3	14	3877156	3877167	11	899	24.3	isolate CHM13 chr 21
PALvHS	CP068257.2	100	12	0	0	5	16	3877167	3877156	11	899	24.3	isolate CHM13 chr 21
PALvHS	CP068257.2	100	12	0	0	3	14	3921541	3921552	11	899	24.3	isolate CHM13 chr 21
PALvHS	CP068257.2	100	12	0	0	5	16	3921552	3921541	11	899	24.3	isolate CHM13 chr 21
PALvHS	CP068257.2	100	12	0	0	3	14	3965926	3965937	11	899	24.3	isolate CHM13 chr 21
PALvHS	CP068257.2	100	12	0	0	5	16	3965937	3965926	11	899	24.3	isolate CHM13 chr 21
PALvHS	CP068257.2	100	12	0	0	3	14	4010311	4010322	11	899	24.3	isolate CHM13 chr 21
PALvHS	CP068257.2	100	12	0	0	5	16	4010322	4010311	11	899	24.3	isolate CHM13 chr 21
PALvHS	CP068257.2	100	12	0	0	3	14	4054696	4054707	11	899	24.3	isolate CHM13 chr 21
PALvHS	CP068257.2	100	12	0	0	5	16	4054707	4054696	11	899	24.3	isolate CHM13 chr 21
PALvHS	CP068257.2	100	12	0	0	3	14	4099081	4099092	11	899	24.3	isolate CHM13 chr 21
PALvHS	CP068257.2	100	12	0	0	5	16	4099092	4099081	11	899	24.3	isolate CHM13 chr 21
PALvHS	CP068257.2	100	12	0	0	3	14	4143466	4143477	11	899	24.3	isolate CHM13 chr 21
PALvHS	CP068257.2	100	12	0	0	5	16	4143477	4143466	11	899	24.3	isolate CHM13 chr 21
PALvHS	CP068257.2	100	12	0	0	3	14	4187851	4187862	11	899	24.3	isolate CHM13 chr 21
PALvHS	CP068257.2	100	12	0	0	5	16	4187862	4187851	11	899	24.3	isolate CHM13 chr 21
PALvHS	CP068257.2	100	12	0	0	3	14	4232236	4232247	11	899	24.3	isolate CHM13 chr 21
PALvHS	CP068257.2	100	12	0	0	5	16	4232247	4232236	11	899	24.3	isolate CHM13 chr 21
PALvHS	CP068257.2	100	12	0	0	3	14	4276621	4276632	11	899	24.3	isolate CHM13 chr 21
PALvHS	CP068257.2	100	12	0	0	5	16	4276632	4276621	11	899	24.3	isolate CHM13 chr 21
PALvHS	CP068257.2	100	12	0	0	3	14	4321006	4321017	11	899	24.3	isolate CHM13 chr 21
PALvHS	CP068257.2	100	12	0	0	5	16	4321017	4321006	11	899	24.3	isolate CHM13 chr 21
PALvHS	CP068257.2	100	12	0	0	3	14	4365391	4365402	11	899	24.3	isolate CHM13 chr 21
PALvHS	CP068257.2	100	12	0	0	5	16	4365402	4365391	11	899	24.3	isolate CHM13 chr 21
PALvHS	CP068257.2	100	12	0	0	3	14	4409776	4409787	11	899	24.3	isolate CHM13 chr 21
PALvHS	CP068257.2	100	12	0	0	5	16	4409787	4409776	11	899	24.3	isolate CHM13 chr 21
PALvHS	CP068257.2	100	12	0	0	3	14	4454161	4454172	11	899	24.3	isolate CHM13 chr 21
PALvHS	CP068257.2	100	12	0	0	5	16	4454172	4454161	11	899	24.3	isolate CHM13 chr 21
PALvHS	CP068257.2	100	12	0	0	3	14	4498546	4498557	11	899	24.3	isolate CHM13 chr 21
PALvHS	CP068257.2	100	12	0	0	5	16	4498557	4498546	11	899	24.3	isolate CHM13 chr 21
PALvHS	CP068257.2	100	12	0	0	3	14	4542931	4542942	11	899	24.3	isolate CHM13 chr 21
PALvHS	CP068257.2	100	12	0	0	5	16	4542942	4542931	11	899	24.3	isolate CHM13 chr 21
PALvHS	CP068257.2	100	12	0	0	3	14	4587316	4587327	11	899	24.3	isolate CHM13 chr 21
PALvHS	CP068257.2	100	12	0	0	5	16	4587327	4587316	11	899	24.3	isolate CHM13 chr 21
PALvHS	CP068257.2	100	12	0	0	3	14	4631701	4631712	11	899	24.3	isolate CHM13 chr 21
PALvHS	CP068257.2	100	12	0	0	5	16	4631712	4631701	11	899	24.3	isolate CHM13 chr 21
PALvHS	CP068257.2	100	12	0	0	3	14	4676086	4676097	11	899	24.3	isolate CHM13 chr 21
PALvHS	CP068257.2	100	12	0	0	5	16	4676097	4676086	11	899	24.3	isolate CHM13 chr 21
PALvHS	CP068257.2	100	12	0	0	3	14	4720471	4720482	11	899	24.3	isolate CHM13 chr 21
PALvHS	CP068257.2	100	12	0	0	5	16	4720482	4720471	11	899	24.3	isolate CHM13 chr 21
PALvHS	CP068257.2	100	12	0	0	3	14	4764856	4764867	11	899	24.3	isolate CHM13 chr 21
PALvHS	CP068257.2	100	12	0	0	5	16	4764867	4764856	11	899	24.3	isolate CHM13 chr 21
PALvHS	CP068257.2	100	12	0	0	3	14	4809241	4809252	11	899	24.3	isolate CHM13 chr 21
PALvHS	CP068257.2	100	12	0	0	5	16	4809252	4809241	11	899	24.3	isolate CHM13 chr 21
PALvHS	CP068257.2	100	12	0	0	3	14	4853626	4853637	11	899	24.3	isolate CHM13 chr 21
PALvHS	CP068257.2	100	12	0	0	5	16	4853637	4853626	11	899	24.3	isolate CHM13 chr 21
PALvHS	CP068257.2	100	12	0	0	3	14	4898011	4898022	11	899	24.3	isolate CHM13 chr 21
PALvHS	CP068257.2	100	12	0	0	5	16	4898022	4898011	11	899	24.3	isolate CHM13 chr 21
PALvHS	CP068257.2	100	12	0	0	3	14	4942396	4942407	11	899	24.3	isolate CHM13 chr 21
PALvHS	CP068257.2	100	12	0	0	5	16	4942407	4942396	11	899	24.3	isolate CHM13 chr 21
PALvHS	CP068257.2	100	12	0	0	3	14	4986781	4986792	11	899	24.3	isolate CHM13 chr 21
PALvHS	CP068257.2	100	12	0	0	5	16	4986792	4986781	11	899	24.3	isolate CHM13 chr 21
PALvHS	CP068257.2	100	12	0	0	3	14	5031166	5031177	11	899	24.3	isolate CHM13 chr 21
PALvHS	CP068257.2	100	12	0	0	5	16	5031177	5031166	11	899	24.3	isolate CHM13 chr 21
PALvHS	CP068257.2	100	12	0	0	3	14	5075551	5075562	11	899	24.3	isolate CHM13 chr 21
PALvHS	CP068257.2	100	12	0	0	5	16	5075562	5075551	11	899	24.3	isolate CHM13 chr 21
PALvHS	CP068257.2	100	12	0	0	3	14	5119936	5119947	11	899	24.3	isolate CHM13 chr 21
PALvHS	CP068257.2	100	12	0	0	5	16	5119947	5119936	11	899	24.3	isolate CHM13 chr 21
PALvHS	CP068257.2	100	12	0	0	3	14	5164321	5164332	11	899	24.3	isolate CHM13 chr 21
PALvHS	CP068257.2	100	12	0	0	5	16	5164332	5164321	11	899	24.3	isolate CHM13 chr 21
PALvHS	CP068257.2	100	12	0	0	3	14	5208706	5208717	11	899	24.3	isolate CHM13 chr 21
PALvHS	CP068257.2	100	12	0	0	5	16	5208717	5208706	11	899	24.3	isolate CHM13 chr 21
PALvHS	CP068257.2	100	12	0	0	3	14	5253091	5253102	11	899	24.3	isolate CHM13 chr 21
PALvHS	CP068257.2	100	12	0	0	5	16	5253102	5253091	11	899	24.3	isolate CHM13 chr 21
PALvHS	CP068257.2	100	12	0	0	3	14	5297476	5297487	11	899	24.3	isolate CHM13 chr 21
PALvHS	CP068257.2	100	12	0	0	5	16	5297487	5297476	11	899	24.3	isolate CHM13 chr 21
PALvHS	CP068257.2	100	12	0	0	3	14	5341861	5341872	11	899	24.3	isolate CHM13 chr 21
PALvHS	CP068257.2	100	12	0	0	5	16	5341872	5341861	11	899	24.3	isolate CHM13 chr 21
PALvHS	CP068257.2	100	12	0	0	3	14	5386246	5386257	11	899	24.3	isolate CHM13 chr 21
PALvHS	CP068257.2	100	12	0	0	5	16	5386257	5386246	11	899	24.3	isolate CHM13 chr 21
PALvHS	CP068257.2	100	12	0	0	3	14	5430631	5430642	11	899	24.3	isolate CHM13 chr 21
PALvHS	CP068257.2	100	12	0	0	5	16	5430642	5430631	11	899	24.3	isolate CHM13 chr 21
PALvHS	CP068257.2	100	12	0	0	3	14	5475016	5475027	11	899	24.3	isolate CHM13 chr 21
PALvHS	CP068257.2	100	12	0	0	5	16	5475027	5475016	11	899	24.3	isolate CHM13 chr 21
PALvHS	CP068257.2	100	12	0	0	3	14	5519402	5519413	11	899	24.3	isolate CHM13 chr 21
PALvHS	CP068257.2	100	12	0	0	5	16	5519413	5519402	11	899	24.3	isolate CHM13 chr 21
PALvHS	CP068257.2	100	12	0	0	3	14	5563427	5563438	11	899	24.3	isolate CHM13 chr 21
PALvHS	CP068257.2	100	12	0	0	5	16	5563438	5563427	11	899	24.3	isolate CHM13 chr 21
PALvHS	CP068257.2	100	12	0	0	3	14	5612157	5612168	11	899	24.3	isolate CHM13 chr 21
PALvHS	CP068257.2	100	12	0	0	5	16	5612168	5612157	11	899	24.3	isolate CHM13 chr 21
PALvHS	CP068257.2	100	12	0	0	5	16	24971645	24971656	11	899	24.3	isolate CHM13 chr 21
PALvHS	CP068257.2	100	12	0	0	3	14	24971656	24971645	11	899	24.3	isolate CHM13 chr 21
PALvHS	CP068257.2	100	12	0	0	7	18	39191814	39191825	11	899	24.3	isolate CHM13 chr 21
PALvHS	CP068257.2	100	12	0	0	1	12	39191825	39191814	11	899	24.3	isolate CHM13 chr 21
PALvHS	CP068257.2	100	12	0	0	5	16	43031842	43031853	11	899	24.3	isolate CHM13 chr 21
PALvHS	CP068257.2	100	12	0	0	3	14	43031853	43031842	11	899	24.3	isolate CHM13 chr 21
PALvHS	CP068263.2	100	14	0	0	2	15	34302052	34302065	13	58	28.2	isolate CHM13 chr 15
PALvHS	CP068263.2	100	14	0	0	4	17	34302065	34302052	13	58	28.2	isolate CHM13 chr 15
PALvHS	CP068263.2	100	13	0	0	5	17	96688454	96688466	12	228	26.3	isolate CHM13 chr 15
PALvHS	CP068263.2	100	13	0	0	2	14	96688466	96688454	12	228	26.3	isolate CHM13 chr 15
PALvHS	CP068263.2	100	12	0	0	3	14	2513840	2513851	11	899	24.3	isolate CHM13 chr 15
PALvHS	CP068263.2	100	12	0	0	5	16	2513851	2513840	11	899	24.3	isolate CHM13 chr 15
PALvHS	CP068263.2	100	12	0	0	3	14	2556379	2556390	11	899	24.3	isolate CHM13 chr 15
PALvHS	CP068263.2	100	12	0	0	5	16	2556390	2556379	11	899	24.3	isolate CHM13 chr 15
PALvHS	CP068263.2	100	12	0	0	3	14	2598906	2598917	11	899	24.3	isolate CHM13 chr 15
PALvHS	CP068263.2	100	12	0	0	5	16	2598917	2598906	11	899	24.3	isolate CHM13 chr 15
PALvHS	CP068263.2	100	12	0	0	3	14	2641433	2641444	11	899	24.3	isolate CHM13 chr 15
PALvHS	CP068263.2	100	12	0	0	5	16	2641444	2641433	11	899	24.3	isolate CHM13 chr 15
PALvHS	CP068263.2	100	12	0	0	3	14	2683960	2683971	11	899	24.3	isolate CHM13 chr 15
PALvHS	CP068263.2	100	12	0	0	5	16	2683971	2683960	11	899	24.3	isolate CHM13 chr 15
PALvHS	CP068263.2	100	12	0	0	3	14	2726487	2726498	11	899	24.3	isolate CHM13 chr 15
PALvHS	CP068263.2	100	12	0	0	5	16	2726498	2726487	11	899	24.3	isolate CHM13 chr 15
PALvHS	CP068263.2	100	12	0	0	3	14	2769014	2769025	11	899	24.3	isolate CHM13 chr 15
PALvHS	CP068263.2	100	12	0	0	5	16	2769025	2769014	11	899	24.3	isolate CHM13 chr 15
PALvHS	CP068263.2	100	12	0	0	3	14	2811541	2811552	11	899	24.3	isolate CHM13 chr 15
PALvHS	CP068263.2	100	12	0	0	5	16	2811552	2811541	11	899	24.3	isolate CHM13 chr 15
PALvHS	CP068263.2	100	12	0	0	3	14	2854068	2854079	11	899	24.3	isolate CHM13 chr 15
PALvHS	CP068263.2	100	12	0	0	5	16	2854079	2854068	11	899	24.3	isolate CHM13 chr 15
PALvHS	CP068263.2	100	12	0	0	3	14	2896595	2896606	11	899	24.3	isolate CHM13 chr 15
PALvHS	CP068263.2	100	12	0	0	5	16	2896606	2896595	11	899	24.3	isolate CHM13 chr 15
PALvHS	CP068263.2	100	12	0	0	3	14	2939122	2939133	11	899	24.3	isolate CHM13 chr 15
PALvHS	CP068263.2	100	12	0	0	5	16	2939133	2939122	11	899	24.3	isolate CHM13 chr 15
PALvHS	CP068263.2	100	12	0	0	3	14	2981649	2981660	11	899	24.3	isolate CHM13 chr 15
PALvHS	CP068263.2	100	12	0	0	5	16	2981660	2981649	11	899	24.3	isolate CHM13 chr 15
PALvHS	CP068263.2	100	12	0	0	3	14	3024176	3024187	11	899	24.3	isolate CHM13 chr 15
PALvHS	CP068263.2	100	12	0	0	5	16	3024187	3024176	11	899	24.3	isolate CHM13 chr 15
PALvHS	CP068263.2	100	12	0	0	3	14	3066703	3066714	11	899	24.3	isolate CHM13 chr 15
PALvHS	CP068263.2	100	12	0	0	5	16	3066714	3066703	11	899	24.3	isolate CHM13 chr 15
PALvHS	CP068263.2	100	12	0	0	3	14	3109230	3109241	11	899	24.3	isolate CHM13 chr 15
PALvHS	CP068263.2	100	12	0	0	5	16	3109241	3109230	11	899	24.3	isolate CHM13 chr 15
PALvHS	CP068263.2	100	12	0	0	3	14	3151757	3151768	11	899	24.3	isolate CHM13 chr 15
PALvHS	CP068263.2	100	12	0	0	5	16	3151768	3151757	11	899	24.3	isolate CHM13 chr 15
PALvHS	CP068263.2	100	12	0	0	3	14	3194284	3194295	11	899	24.3	isolate CHM13 chr 15
PALvHS	CP068263.2	100	12	0	0	5	16	3194295	3194284	11	899	24.3	isolate CHM13 chr 15
PALvHS	CP068263.2	100	12	0	0	3	14	3236808	3236819	11	899	24.3	isolate CHM13 chr 15
PALvHS	CP068263.2	100	12	0	0	5	16	3236819	3236808	11	899	24.3	isolate CHM13 chr 15
PALvHS	CP068263.2	100	12	0	0	3	14	3280757	3280768	11	899	24.3	isolate CHM13 chr 15
PALvHS	CP068263.2	100	12	0	0	5	16	3280768	3280757	11	899	24.3	isolate CHM13 chr 15
PALvHS	CP068263.2	100	12	0	0	3	14	3324706	3324717	11	899	24.3	isolate CHM13 chr 15
PALvHS	CP068263.2	100	12	0	0	5	16	3324717	3324706	11	899	24.3	isolate CHM13 chr 15
PALvHS	CP068263.2	100	12	0	0	3	14	3368655	3368666	11	899	24.3	isolate CHM13 chr 15
PALvHS	CP068263.2	100	12	0	0	5	16	3368666	3368655	11	899	24.3	isolate CHM13 chr 15
PALvHS	CP068263.2	100	12	0	0	3	14	3412604	3412615	11	899	24.3	isolate CHM13 chr 15
PALvHS	CP068263.2	100	12	0	0	5	16	3412615	3412604	11	899	24.3	isolate CHM13 chr 15
PALvHS	CP068263.2	100	12	0	0	3	14	3456553	3456564	11	899	24.3	isolate CHM13 chr 15
PALvHS	CP068263.2	100	12	0	0	5	16	3456564	3456553	11	899	24.3	isolate CHM13 chr 15
PALvHS	CP068263.2	100	12	0	0	3	14	3500502	3500513	11	899	24.3	isolate CHM13 chr 15
PALvHS	CP068263.2	100	12	0	0	5	16	3500513	3500502	11	899	24.3	isolate CHM13 chr 15
PALvHS	CP068263.2	100	12	0	0	3	14	3544451	3544462	11	899	24.3	isolate CHM13 chr 15
PALvHS	CP068263.2	100	12	0	0	5	16	3544462	3544451	11	899	24.3	isolate CHM13 chr 15
PALvHS	CP068263.2	100	12	0	0	3	14	3588400	3588411	11	899	24.3	isolate CHM13 chr 15
PALvHS	CP068263.2	100	12	0	0	5	16	3588411	3588400	11	899	24.3	isolate CHM13 chr 15
PALvHS	CP068263.2	100	12	0	0	3	14	3632349	3632360	11	899	24.3	isolate CHM13 chr 15
PALvHS	CP068263.2	100	12	0	0	5	16	3632360	3632349	11	899	24.3	isolate CHM13 chr 15
PALvHS	CP068263.2	100	12	0	0	3	14	3676298	3676309	11	899	24.3	isolate CHM13 chr 15
PALvHS	CP068263.2	100	12	0	0	5	16	3676309	3676298	11	899	24.3	isolate CHM13 chr 15
PALvHS	CP068263.2	100	12	0	0	3	14	3720247	3720258	11	899	24.3	isolate CHM13 chr 15
PALvHS	CP068263.2	100	12	0	0	5	16	3720258	3720247	11	899	24.3	isolate CHM13 chr 15
PALvHS	CP068263.2	100	12	0	0	3	14	3764196	3764207	11	899	24.3	isolate CHM13 chr 15
PALvHS	CP068263.2	100	12	0	0	5	16	3764207	3764196	11	899	24.3	isolate CHM13 chr 15
PALvHS	CP068263.2	100	12	0	0	3	14	3808145	3808156	11	899	24.3	isolate CHM13 chr 15
PALvHS	CP068263.2	100	12	0	0	5	16	3808156	3808145	11	899	24.3	isolate CHM13 chr 15
PALvHS	CP068263.2	100	12	0	0	3	14	3852094	3852105	11	899	24.3	isolate CHM13 chr 15
PALvHS	CP068263.2	100	12	0	0	5	16	3852105	3852094	11	899	24.3	isolate CHM13 chr 15
PALvHS	CP068263.2	100	12	0	0	3	14	3896043	3896054	11	899	24.3	isolate CHM13 chr 15
PALvHS	CP068263.2	100	12	0	0	5	16	3896054	3896043	11	899	24.3	isolate CHM13 chr 15
PALvHS	CP068263.2	100	12	0	0	3	14	3939992	3940003	11	899	24.3	isolate CHM13 chr 15
PALvHS	CP068263.2	100	12	0	0	5	16	3940003	3939992	11	899	24.3	isolate CHM13 chr 15
PALvHS	CP068263.2	100	12	0	0	3	14	3984924	3984935	11	899	24.3	isolate CHM13 chr 15
PALvHS	CP068263.2	100	12	0	0	5	16	3984935	3984924	11	899	24.3	isolate CHM13 chr 15
PALvHS	CP068263.2	100	12	0	0	3	14	4029853	4029864	11	899	24.3	isolate CHM13 chr 15
PALvHS	CP068263.2	100	12	0	0	5	16	4029864	4029853	11	899	24.3	isolate CHM13 chr 15
PALvHS	CP068263.2	100	12	0	0	3	14	4074782	4074793	11	899	24.3	isolate CHM13 chr 15
PALvHS	CP068263.2	100	12	0	0	5	16	4074793	4074782	11	899	24.3	isolate CHM13 chr 15
PALvHS	CP068263.2	100	12	0	0	3	14	4119711	4119722	11	899	24.3	isolate CHM13 chr 15
PALvHS	CP068263.2	100	12	0	0	5	16	4119722	4119711	11	899	24.3	isolate CHM13 chr 15
PALvHS	CP068263.2	100	12	0	0	3	14	4164640	4164651	11	899	24.3	isolate CHM13 chr 15
PALvHS	CP068263.2	100	12	0	0	5	16	4164651	4164640	11	899	24.3	isolate CHM13 chr 15
PALvHS	CP068263.2	100	12	0	0	3	14	4209569	4209580	11	899	24.3	isolate CHM13 chr 15
PALvHS	CP068263.2	100	12	0	0	5	16	4209580	4209569	11	899	24.3	isolate CHM13 chr 15
PALvHS	CP068263.2	100	12	0	0	3	14	4254498	4254509	11	899	24.3	isolate CHM13 chr 15
PALvHS	CP068263.2	100	12	0	0	5	16	4254509	4254498	11	899	24.3	isolate CHM13 chr 15
PALvHS	CP068263.2	100	12	0	0	3	14	4299427	4299438	11	899	24.3	isolate CHM13 chr 15
PALvHS	CP068263.2	100	12	0	0	5	16	4299438	4299427	11	899	24.3	isolate CHM13 chr 15
PALvHS	CP068263.2	100	12	0	0	3	14	4344356	4344367	11	899	24.3	isolate CHM13 chr 15
PALvHS	CP068263.2	100	12	0	0	5	16	4344367	4344356	11	899	24.3	isolate CHM13 chr 15
PALvHS	CP068263.2	100	12	0	0	3	14	4389285	4389296	11	899	24.3	isolate CHM13 chr 15
PALvHS	CP068263.2	100	12	0	0	5	16	4389296	4389285	11	899	24.3	isolate CHM13 chr 15
PALvHS	CP068263.2	100	12	0	0	3	14	4434214	4434225	11	899	24.3	isolate CHM13 chr 15
PALvHS	CP068263.2	100	12	0	0	5	16	4434225	4434214	11	899	24.3	isolate CHM13 chr 15
PALvHS	CP068263.2	100	12	0	0	3	14	4479143	4479154	11	899	24.3	isolate CHM13 chr 15
PALvHS	CP068263.2	100	12	0	0	5	16	4479154	4479143	11	899	24.3	isolate CHM13 chr 15
PALvHS	CP068263.2	100	12	0	0	3	14	4524072	4524083	11	899	24.3	isolate CHM13 chr 15
PALvHS	CP068263.2	100	12	0	0	5	16	4524083	4524072	11	899	24.3	isolate CHM13 chr 15
PALvHS	CP068263.2	100	12	0	0	3	14	4569001	4569012	11	899	24.3	isolate CHM13 chr 15
PALvHS	CP068263.2	100	12	0	0	5	16	4569012	4569001	11	899	24.3	isolate CHM13 chr 15
PALvHS	CP068263.2	100	12	0	0	3	14	4613930	4613941	11	899	24.3	isolate CHM13 chr 15
PALvHS	CP068263.2	100	12	0	0	5	16	4613941	4613930	11	899	24.3	isolate CHM13 chr 15
PALvHS	CP068263.2	100	12	0	0	3	14	4658859	4658870	11	899	24.3	isolate CHM13 chr 15
PALvHS	CP068263.2	100	12	0	0	5	16	4658870	4658859	11	899	24.3	isolate CHM13 chr 15
PALvHS	CP068263.2	100	12	0	0	3	14	4704868	4704879	11	899	24.3	isolate CHM13 chr 15
PALvHS	CP068263.2	100	12	0	0	5	16	4704879	4704868	11	899	24.3	isolate CHM13 chr 15
PALvHS	CP068263.2	100	12	0	0	6	17	26936544	26936555	11	899	24.3	isolate CHM13 chr 15
PALvHS	CP068263.2	100	12	0	0	2	13	26936555	26936544	11	899	24.3	isolate CHM13 chr 15
PALvHS	CP068263.2	100	12	0	0	3	14	35919532	35919543	11	899	24.3	isolate CHM13 chr 15
PALvHS	CP068263.2	100	12	0	0	5	16	35919543	35919532	11	899	24.3	isolate CHM13 chr 15
PALvHS	CP068263.2	100	12	0	0	3	14	38534440	38534451	11	899	24.3	isolate CHM13 chr 15
PALvHS	CP068263.2	100	12	0	0	5	16	38534451	38534440	11	899	24.3	isolate CHM13 chr 15
PALvHS	CP068263.2	100	12	0	0	6	17	39271474	39271485	11	899	24.3	isolate CHM13 chr 15
PALvHS	CP068263.2	100	12	0	0	2	13	39271485	39271474	11	899	24.3	isolate CHM13 chr 15
PALvHS	CP068263.2	100	12	0	0	6	17	44192414	44192425	11	899	24.3	isolate CHM13 chr 15
PALvHS	CP068263.2	100	12	0	0	2	13	44192425	44192414	11	899	24.3	isolate CHM13 chr 15
PALvHS	CP068263.2	100	12	0	0	3	14	44264734	44264745	11	899	24.3	isolate CHM13 chr 15
PALvHS	CP068263.2	100	12	0	0	5	16	44264745	44264734	11	899	24.3	isolate CHM13 chr 15
PALvHS	CP068263.2	100	12	0	0	2	13	47255886	47255897	11	899	24.3	isolate CHM13 chr 15
PALvHS	CP068263.2	100	12	0	0	6	17	47255897	47255886	11	899	24.3	isolate CHM13 chr 15
PALvHS	CP068263.2	100	12	0	0	4	15	48081476	48081487	11	899	24.3	isolate CHM13 chr 15
PALvHS	CP068263.2	100	12	0	0	4	15	48081487	48081476	11	899	24.3	isolate CHM13 chr 15
PALvHS	CP068263.2	100	12	0	0	3	14	51264122	51264133	11	899	24.3	isolate CHM13 chr 15
PALvHS	CP068263.2	100	12	0	0	5	16	51264133	51264122	11	899	24.3	isolate CHM13 chr 15
PALvHS	CP068263.2	100	12	0	0	3	14	55104339	55104350	11	899	24.3	isolate CHM13 chr 15
PALvHS	CP068263.2	100	12	0	0	5	16	55104350	55104339	11	899	24.3	isolate CHM13 chr 15
PALvHS	CP068263.2	100	12	0	0	6	17	56917966	56917977	11	899	24.3	isolate CHM13 chr 15
PALvHS	CP068263.2	100	12	0	0	2	13	56917977	56917966	11	899	24.3	isolate CHM13 chr 15
PALvHS	CP068263.2	100	12	0	0	1	12	57021165	57021176	11	899	24.3	isolate CHM13 chr 15
PALvHS	CP068263.2	100	12	0	0	7	18	57021176	57021165	11	899	24.3	isolate CHM13 chr 15
PALvHS	CP068263.2	100	12	0	0	2	13	57119635	57119646	11	899	24.3	isolate CHM13 chr 15
PALvHS	CP068263.2	100	12	0	0	6	17	57119646	57119635	11	899	24.3	isolate CHM13 chr 15
PALvHS	CP068263.2	100	12	0	0	6	17	57425286	57425297	11	899	24.3	isolate CHM13 chr 15
PALvHS	CP068263.2	100	12	0	0	2	13	57425297	57425286	11	899	24.3	isolate CHM13 chr 15
PALvHS	CP068263.2	100	12	0	0	1	12	62238342	62238353	11	899	24.3	isolate CHM13 chr 15
PALvHS	CP068263.2	100	12	0	0	7	18	62238353	62238342	11	899	24.3	isolate CHM13 chr 15
PALvHS	CP068263.2	100	12	0	0	6	17	72415025	72415036	11	899	24.3	isolate CHM13 chr 15
PALvHS	CP068263.2	100	12	0	0	2	13	72415036	72415025	11	899	24.3	isolate CHM13 chr 15
PALvHS	CP068263.2	100	12	0	0	1	12	72878389	72878400	11	899	24.3	isolate CHM13 chr 15
PALvHS	CP068263.2	100	12	0	0	7	18	72878400	72878389	11	899	24.3	isolate CHM13 chr 15
PALvHS	CP068263.2	100	12	0	0	4	15	81736011	81736022	11	899	24.3	isolate CHM13 chr 15
PALvHS	CP068263.2	100	12	0	0	4	15	81736022	81736011	11	899	24.3	isolate CHM13 chr 15
PALvHS	CP068263.2	100	12	0	0	5	16	82386931	82386942	11	899	24.3	isolate CHM13 chr 15
PALvHS	CP068263.2	100	12	0	0	3	14	82386942	82386931	11	899	24.3	isolate CHM13 chr 15
PALvHS	CP068263.2	100	12	0	0	7	18	82616874	82616885	11	899	24.3	isolate CHM13 chr 15
PALvHS	CP068263.2	100	12	0	0	1	12	82616885	82616874	11	899	24.3	isolate CHM13 chr 15
PALvHS	CP068263.2	100	12	0	0	2	13	86069528	86069539	11	899	24.3	isolate CHM13 chr 15
PALvHS	CP068263.2	100	12	0	0	6	17	86069539	86069528	11	899	24.3	isolate CHM13 chr 15
PALvHS	CP068263.2	100	12	0	0	3	14	86180931	86180942	11	899	24.3	isolate CHM13 chr 15
PALvHS	CP068263.2	100	12	0	0	5	16	86180942	86180931	11	899	24.3	isolate CHM13 chr 15
PALvHS	NG_008626.2	100	14	0	0	1	14	101978	101991	13	58	28.2	FYVE RhoGEF and PH domain containing 4 (FGD4) RefSeqGene (LRG_240) on chr 12
PALvHS	NG_008626.2	100	14	0	0	5	18	101991	101978	13	58	28.2	FYVE RhoGEF and PH domain containing 4 (FGD4) RefSeqGene (LRG_240) on chr 12
PALvHS	AP023484.1	100	14	0	0	3	16	16662499	16662512	13	58	28.2	DNA chr Y
PALvHS	AP023484.1	100	14	0	0	3	16	16662512	16662499	13	58	28.2	DNA chr Y
PALvHS	AP023484.1	100	12	0	0	4	15	4400060	4400071	11	899	24.3	DNA chr Y
PALvHS	AP023484.1	100	12	0	0	4	15	4400071	4400060	11	899	24.3	DNA chr Y
PALvHS	AP023481.1	100	14	0	0	2	15	22884554	22884567	13	58	28.2	DNA chr 21
PALvHS	AP023481.1	100	14	0	0	4	17	22884567	22884554	13	58	28.2	DNA chr 21
PALvHS	AP023481.1	100	14	0	0	4	17	32012662	32012675	13	58	28.2	DNA chr 21
PALvHS	AP023481.1	100	14	0	0	2	15	32012675	32012662	13	58	28.2	DNA chr 21
PALvHS	AP023481.1	100	12	0	0	5	16	24426433	24426444	11	899	24.3	DNA chr 21
PALvHS	AP023481.1	100	12	0	0	3	14	24426444	24426433	11	899	24.3	DNA chr 21
PALvHS	AP023481.1	100	12	0	0	6	17	26282672	26282683	11	899	24.3	DNA chr 21
PALvHS	AP023481.1	100	12	0	0	2	13	26282683	26282672	11	899	24.3	DNA chr 21
PALvHS	AP023481.1	100	12	0	0	6	17	36802613	36802624	11	899	24.3	DNA chr 21
PALvHS	AP023481.1	100	12	0	0	2	13	36802624	36802613	11	899	24.3	DNA chr 21
PALvHS	AP023481.1	100	12	0	0	7	18	38644117	38644128	11	899	24.3	DNA chr 21
PALvHS	AP023481.1	100	12	0	0	1	12	38644128	38644117	11	899	24.3	DNA chr 21
PALvHS	AP023481.1	100	12	0	0	5	16	42475029	42475040	11	899	24.3	DNA chr 21
PALvHS	AP023481.1	100	12	0	0	3	14	42475040	42475029	11	899	24.3	DNA chr 21
PALvHS	AP023475.1	100	14	0	0	2	15	30214809	30214822	13	58	28.2	DNA chr 15
PALvHS	AP023475.1	100	14	0	0	4	17	30214822	30214809	13	58	28.2	DNA chr 15
PALvHS	AP023475.1	100	13	0	0	5	17	92544310	92544322	12	228	26.3	DNA chr 15
PALvHS	AP023475.1	100	13	0	0	2	14	92544322	92544310	12	228	26.3	DNA chr 15
PALvHS	AP023475.1	100	12	0	0	6	17	23513882	23513893	11	899	24.3	DNA chr 15
PALvHS	AP023475.1	100	12	0	0	2	13	23513893	23513882	11	899	24.3	DNA chr 15
PALvHS	AP023475.1	100	12	0	0	3	14	31832350	31832361	11	899	24.3	DNA chr 15
PALvHS	AP023475.1	100	12	0	0	5	16	31832361	31832350	11	899	24.3	DNA chr 15
PALvHS	AP023475.1	100	12	0	0	3	14	34446994	34447005	11	899	24.3	DNA chr 15
PALvHS	AP023475.1	100	12	0	0	5	16	34447005	34446994	11	899	24.3	DNA chr 15
PALvHS	AP023475.1	100	12	0	0	6	17	35183818	35183829	11	899	24.3	DNA chr 15
PALvHS	AP023475.1	100	12	0	0	2	13	35183829	35183818	11	899	24.3	DNA chr 15
PALvHS	AP023475.1	100	12	0	0	6	17	40102579	40102590	11	899	24.3	DNA chr 15
PALvHS	AP023475.1	100	12	0	0	2	13	40102590	40102579	11	899	24.3	DNA chr 15
PALvHS	AP023475.1	100	12	0	0	3	14	40174890	40174901	11	899	24.3	DNA chr 15
PALvHS	AP023475.1	100	12	0	0	5	16	40174901	40174890	11	899	24.3	DNA chr 15
PALvHS	AP023475.1	100	12	0	0	2	13	43165128	43165139	11	899	24.3	DNA chr 15
PALvHS	AP023475.1	100	12	0	0	6	17	43165139	43165128	11	899	24.3	DNA chr 15
PALvHS	AP023475.1	100	12	0	0	4	15	43990591	43990602	11	899	24.3	DNA chr 15
PALvHS	AP023475.1	100	12	0	0	4	15	43990602	43990591	11	899	24.3	DNA chr 15
PALvHS	AP023475.1	100	12	0	0	3	14	47171484	47171495	11	899	24.3	DNA chr 15
PALvHS	AP023475.1	100	12	0	0	5	16	47171495	47171484	11	899	24.3	DNA chr 15
PALvHS	AP023475.1	100	12	0	0	3	14	51012414	51012425	11	899	24.3	DNA chr 15
PALvHS	AP023475.1	100	12	0	0	5	16	51012425	51012414	11	899	24.3	DNA chr 15
PALvHS	AP023475.1	100	12	0	0	6	17	52825577	52825588	11	899	24.3	DNA chr 15
PALvHS	AP023475.1	100	12	0	0	2	13	52825588	52825577	11	899	24.3	DNA chr 15
PALvHS	AP023475.1	100	12	0	0	1	12	52928768	52928779	11	899	24.3	DNA chr 15
PALvHS	AP023475.1	100	12	0	0	7	18	52928779	52928768	11	899	24.3	DNA chr 15
PALvHS	AP023475.1	100	12	0	0	2	13	53027246	53027257	11	899	24.3	DNA chr 15
PALvHS	AP023475.1	100	12	0	0	6	17	53027257	53027246	11	899	24.3	DNA chr 15
PALvHS	AP023475.1	100	12	0	0	1	12	58140522	58140533	11	899	24.3	DNA chr 15
PALvHS	AP023475.1	100	12	0	0	7	18	58140533	58140522	11	899	24.3	DNA chr 15
PALvHS	AP023475.1	100	12	0	0	6	17	68291107	68291118	11	899	24.3	DNA chr 15
PALvHS	AP023475.1	100	12	0	0	2	13	68291118	68291107	11	899	24.3	DNA chr 15
PALvHS	AP023475.1	100	12	0	0	1	12	68753187	68753198	11	899	24.3	DNA chr 15
PALvHS	AP023475.1	100	12	0	0	7	18	68753198	68753187	11	899	24.3	DNA chr 15
PALvHS	AP023475.1	100	12	0	0	4	15	77585961	77585972	11	899	24.3	DNA chr 15
PALvHS	AP023475.1	100	12	0	0	4	15	77585972	77585961	11	899	24.3	DNA chr 15
PALvHS	AP023475.1	100	12	0	0	5	16	78239924	78239935	11	899	24.3	DNA chr 15
PALvHS	AP023475.1	100	12	0	0	3	14	78239935	78239924	11	899	24.3	DNA chr 15
PALvHS	AP023475.1	100	12	0	0	7	18	78469843	78469854	11	899	24.3	DNA chr 15
PALvHS	AP023475.1	100	12	0	0	1	12	78469854	78469843	11	899	24.3	DNA chr 15
PALvHS	AP023475.1	100	12	0	0	2	13	81933291	81933302	11	899	24.3	DNA chr 15
PALvHS	AP023475.1	100	12	0	0	6	17	81933302	81933291	11	899	24.3	DNA chr 15
PALvHS	AP023475.1	100	12	0	0	3	14	82044684	82044695	11	899	24.3	DNA chr 15
PALvHS	AP023475.1	100	12	0	0	5	16	82044695	82044684	11	899	24.3	DNA chr 15
PALvHS	NG_030039.1	100	14	0	0	1	14	280468	280481	13	58	28.2	FGGY carbohydrate kinase domain containing (FGGY) RefSeqGene on chr 1
PALvHS	NG_030039.1	100	14	0	0	5	18	280481	280468	13	58	28.2	FGGY carbohydrate kinase domain containing (FGGY) RefSeqGene on chr 1
PALvHS	NG_030039.1	100	12	0	0	5	16	89900	89911	11	899	24.3	FGGY carbohydrate kinase domain containing (FGGY) RefSeqGene on chr 1
PALvHS	NG_030039.1	100	12	0	0	3	14	89911	89900	11	899	24.3	FGGY carbohydrate kinase domain containing (FGGY) RefSeqGene on chr 1
PALvHS	NG_028985.1	100	14	0	0	3	16	24026	24039	13	58	28.2	acyl-CoA binding domain containing 3 (ACBD3) RefSeqGene on chr 1
PALvHS	NG_028985.1	100	14	0	0	3	16	24039	24026	13	58	28.2	acyl-CoA binding domain containing 3 (ACBD3) RefSeqGene on chr 1
PALvHS	FJ515852.1	100	14	0	0	1	14	35368	35381	13	58	28.2	isolate GALT2-VI-T polypeptide N-acetylgalactosaminyltransferase 2 (GALNT2) gene
PALvHS	FJ515852.1	100	14	0	0	5	18	35381	35368	13	58	28.2	isolate GALT2-VI-T polypeptide N-acetylgalactosaminyltransferase 2 (GALNT2) gene
PALvHS	NG_008753.1	100	14	0	0	1	14	106865	106878	13	58	28.2	PKHD1 ciliary IPT domain containing fibrocystin/polyductin (PKHD1) RefSeqGene on chr 6
PALvHS	NG_008753.1	100	14	0	0	5	18	106878	106865	13	58	28.2	PKHD1 ciliary IPT domain containing fibrocystin/polyductin (PKHD1) RefSeqGene on chr 6
PALvHS	AC023669.8	100	14	0	0	4	17	205275	205288	13	58	28.2	BAC clone RP11-432O19 from 7
PALvHS	AC023669.8	100	14	0	0	2	15	205288	205275	13	58	28.2	BAC clone RP11-432O19 from 7
PALvHS	AL691497.8	100	14	0	0	3	16	112440	112453	13	58	28.2	clone RP11-542C10 on chr 1
PALvHS	AL691497.8	100	14	0	0	3	16	112453	112440	13	58	28.2	clone RP11-542C10 on chr 1
PALvHS	AL592045.28	100	14	0	0	3	16	39851	39864	13	58	28.2	clone RP11-275I14 on chr 1
PALvHS	AL592045.28	100	14	0	0	3	16	39864	39851	13	58	28.2	clone RP11-275I14 on chr 1
PALvHS	AL359918.43	100	14	0	0	4	17	39637	39650	13	58	28.2	clone RP11-567G24 on chr 1
PALvHS	AL359918.43	100	14	0	0	2	15	39650	39637	13	58	28.2	clone RP11-567G24 on chr 1
PALvHS	AY129465.1	100	14	0	0	1	14	101812	101825	13	58	28.2	polycystic kidney and hepatic disease 1 (PKHD1) gene alternatively spliced
PALvHS	AY129465.1	100	14	0	0	5	18	101825	101812	13	58	28.2	polycystic kidney and hepatic disease 1 (PKHD1) gene alternatively spliced
PALvHS	AC090677.13	100	14	0	0	1	14	46198	46211	13	58	28.2	12 BAC RP11-637N6
PALvHS	AC090677.13	100	14	0	0	5	18	46211	46198	13	58	28.2	12 BAC RP11-637N6
PALvHS	AC103988.7	100	14	0	0	2	15	67994	68007	13	58	28.2	chr 15 clone RP11-618N24
PALvHS	AC103988.7	100	14	0	0	4	17	68007	67994	13	58	28.2	chr 15 clone RP11-618N24
PALvHS	AL117349.22	100	14	0	0	1	14	43592	43605	13	58	28.2	clone RP4-816K9 on chr 1q42.11-43
PALvHS	AL117349.22	100	14	0	0	5	18	43605	43592	13	58	28.2	clone RP4-816K9 on chr 1q42.11-43
PALvHS	AC117526.2	100	14	0	0	4	17	50532	50545	13	58	28.2	chr 5 clone RP11-120B6
PALvHS	AC117526.2	100	14	0	0	2	15	50545	50532	13	58	28.2	chr 5 clone RP11-120B6
PALvHS	AC114932.2	100	14	0	0	4	17	12885	12898	13	58	28.2	chr 5 clone CTD-2021B24
PALvHS	AC114932.2	100	14	0	0	2	15	12898	12885	13	58	28.2	chr 5 clone CTD-2021B24
PALvHS	AC092693.8	100	14	0	0	1	14	14348	14361	13	58	28.2	3q BAC RP11-161J9
PALvHS	AC092693.8	100	14	0	0	5	18	14361	14348	13	58	28.2	3q BAC RP11-161J9
PALvHS	AC090082.3	100	14	0	0	1	14	11386	11399	13	58	28.2	chr 8 clone CTD-2294B10
PALvHS	AC090082.3	100	14	0	0	5	18	11399	11386	13	58	28.2	chr 8 clone CTD-2294B10
PALvHS	AC026717.4	100	14	0	0	4	17	50098	50111	13	58	28.2	chr 5 clone CTD-2144F13
PALvHS	AC026717.4	100	14	0	0	2	15	50111	50098	13	58	28.2	chr 5 clone CTD-2144F13
PALvHS	AC084235.13	100	14	0	0	4	17	19204	19217	13	58	28.2	3 BAC RP11-71H9
PALvHS	AC084235.13	100	14	0	0	2	15	19217	19204	13	58	28.2	3 BAC RP11-71H9
PALvHS	AL590391.9	100	14	0	0	5	18	11019	11032	13	58	28.2	clone RP11-347E4 on chr 6
PALvHS	AL590391.9	100	14	0	0	1	14	11032	11019	13	58	28.2	clone RP11-347E4 on chr 6
PALvHS	AL606827.10	100	14	0	0	1	14	19284	19297	13	58	28.2	clone RP11-90C4 on chr 1
PALvHS	AL606827.10	100	14	0	0	5	18	19297	19284	13	58	28.2	clone RP11-90C4 on chr 1
PALvHS	AL592308.3	100	14	0	0	3	16	101739	101752	13	58	28.2	clone RP13-610P22 on chr 1
PALvHS	AL592308.3	100	14	0	0	3	16	101752	101739	13	58	28.2	clone RP13-610P22 on chr 1
PALvHS	AC026692.5	100	14	0	0	4	17	50115	50128	13	58	28.2	chr 5 clone CTC-257L10
PALvHS	AC026692.5	100	14	0	0	2	15	50128	50115	13	58	28.2	chr 5 clone CTC-257L10
PALvHS	AL390234.13	100	14	0	0	5	18	25244	25257	13	58	28.2	clone RP5-1032G3 on chr 1p31.3-32.3
PALvHS	AL390234.13	100	14	0	0	1	14	25257	25244	13	58	28.2	clone RP5-1032G3 on chr 1p31.3-32.3
PALvHS	AL137025.11	100	14	0	0	3	16	13264	13277	13	58	28.2	clone RP11-106M7 on chr 10
PALvHS	AL137025.11	100	14	0	0	3	16	13277	13264	13	58	28.2	clone RP11-106M7 on chr 10
PALvHS	AL591025.8	100	14	0	0	5	18	79756	79769	13	58	28.2	clone RP11-114M11 on chr 6
PALvHS	AL591025.8	100	14	0	0	1	14	79769	79756	13	58	28.2	clone RP11-114M11 on chr 6
PALvHS	AL450325.5	100	14	0	0	5	18	63581	63594	13	58	28.2	clone RP11-17F15 on chr 6
PALvHS	AL450325.5	100	14	0	0	1	14	63594	63581	13	58	28.2	clone RP11-17F15 on chr 6
PALvHS	AC003667.3	100	14	0	0	5	18	131166	131179	13	58	28.2	X PAC RP1-17L20 (Roswell Park Cancer Institute PAC Library)
PALvHS	AC003667.3	100	14	0	0	1	14	131179	131166	13	58	28.2	X PAC RP1-17L20 (Roswell Park Cancer Institute PAC Library)
PALvHS	AC108867.3	100	14	0	0	4	17	14695	14708	13	58	28.2	BAC clone RP11-102H15 from 4
PALvHS	AC108867.3	100	14	0	0	2	15	14708	14695	13	58	28.2	BAC clone RP11-102H15 from 4
PALvHS	AC008642.5	100	14	0	0	4	17	54990	55003	13	58	28.2	chr 5 clone CTB-180C19
PALvHS	AC008642.5	100	14	0	0	2	15	55003	54990	13	58	28.2	chr 5 clone CTB-180C19
PALvHS	AC009623.6	100	14	0	0	1	14	22876	22889	13	58	28.2	chr 8 clone RP11-219J21
PALvHS	AC009623.6	100	14	0	0	5	18	22889	22876	13	58	28.2	chr 8 clone RP11-219J21
PALvHS	AC021086.4	100	14	0	0	4	17	124440	124453	13	58	28.2	chr 5 clone CTD-2001C12
PALvHS	AC021086.4	100	14	0	0	2	15	124453	124440	13	58	28.2	chr 5 clone CTD-2001C12
PALvHS	AC007163.3	100	14	0	0	5	18	142387	142400	13	58	28.2	BAC clone RP11-91M5 from 2
PALvHS	AC007163.3	100	14	0	0	1	14	142400	142387	13	58	28.2	BAC clone RP11-91M5 from 2
PALvHS	AC010889.3	100	14	0	0	3	16	1560	1573	13	58	28.2	BAC clone RP11-424G14 from Y
PALvHS	AC010889.3	100	14	0	0	3	16	1573	1560	13	58	28.2	BAC clone RP11-424G14 from Y
PALvHS	AP001023.5	100	14	0	0	1	14	107980	107993	13	58	28.2	chr 11 clone:RP11-817I5
PALvHS	AP001023.5	100	14	0	0	5	18	107993	107980	13	58	28.2	chr 11 clone:RP11-817I5
PALvHS	AP000673.4	100	14	0	0	1	14	140733	140746	13	58	28.2	chr 11q clone:CMB9-88B16
PALvHS	AP000673.4	100	14	0	0	5	18	140746	140733	13	58	28.2	chr 11q clone:CMB9-88B16
PALvHS	AP000316.2	100	14	0	0	4	17	10004	10017	13	58	28.2	chr 21q clone:CMP21-S185
PALvHS	AP000316.2	100	14	0	0	2	15	10017	10004	13	58	28.2	chr 21q clone:CMP21-S185
PALvHS	AP000235.3	100	14	0	0	2	15	28354	28367	13	58	28.2	chr 21q clone:CTD-2333F11
PALvHS	AP000235.3	100	14	0	0	4	17	28367	28354	13	58	28.2	chr 21q clone:CTD-2333F11
PALvHS	AL157792.3	100	14	0	0	5	18	60707	60720	13	58	28.2	chr 14 BAC R-388M7 of library RPCI-11 from chr 14
PALvHS	AL157792.3	100	14	0	0	1	14	60720	60707	13	58	28.2	chr 14 BAC R-388M7 of library RPCI-11 from chr 14
PALvHS	AP002087.2	100	14	0	0	4	17	95910	95923	13	58	28.2	chr 8q23 clone: KB9D9
PALvHS	AP002087.2	100	14	0	0	2	15	95923	95910	13	58	28.2	chr 8q23 clone: KB9D9
PALvHS	AP003467.2	100	14	0	0	4	17	12201	12214	13	58	28.2	chr 8q23 clone: KB1205A7
PALvHS	AP003467.2	100	14	0	0	2	15	12214	12201	13	58	28.2	chr 8q23 clone: KB1205A7
PALvHS	AL132838.4	100	14	0	0	3	16	161118	161131	13	58	28.2	chr 14 BAC R-85G20 of library RPCI-11 from chr 14
PALvHS	AL132838.4	100	14	0	0	3	16	161131	161118	13	58	28.2	chr 14 BAC R-85G20 of library RPCI-11 from chr 14
PALvHS	AL122023.3	100	14	0	0	3	16	102327	102340	13	58	28.2	chr 14 BAC R-120E11 of library RPCI-11 from chr 14
PALvHS	AL122023.3	100	14	0	0	3	16	102340	102327	13	58	28.2	chr 14 BAC R-120E11 of library RPCI-11 from chr 14
PALvHS	AP001719.1	100	14	0	0	4	17	106886	106899	13	58	28.2	chr 21q section 63/105
PALvHS	AP001719.1	100	14	0	0	2	15	106899	106886	13	58	28.2	chr 21q section 63/105
PALvHS	AP001692.1	100	14	0	0	2	15	157069	157082	13	58	28.2	chr 21q section 36/105
PALvHS	AP001692.1	100	14	0	0	4	17	157082	157069	13	58	28.2	chr 21q section 36/105
PALvHS	AC005881.3	100	14	0	0	3	16	136199	136212	13	58	28.2	citb_79_e_16
PALvHS	AC005881.3	100	14	0	0	3	16	136212	136199	13	58	28.2	citb_79_e_16
PALvHS	AP000165.1	100	14	0	0	4	17	77645	77658	13	58	28.2	chr 21q22.1 D21S226-AML region clone B2344F14-f50E8 segment 1/9
PALvHS	AP000165.1	100	14	0	0	2	15	77658	77645	13	58	28.2	chr 21q22.1 D21S226-AML region clone B2344F14-f50E8 segment 1/9
PALvHS	AP000148.1	100	14	0	0	4	17	26723	26736	13	58	28.2	chr 21q21.2 LL56-APP region clone f78H10-B2333F11 segment 2/2
PALvHS	AP000148.1	100	14	0	0	2	15	26736	26723	13	58	28.2	chr 21q21.2 LL56-APP region clone f78H10-B2333F11 segment 2/2
PALvHS	AC005490.1	100	14	0	0	1	14	29470	29483	13	58	28.2	UWGC:g1397a051 from 7p14-15
PALvHS	AC005490.1	100	14	0	0	5	18	29483	29470	13	58	28.2	UWGC:g1397a051 from 7p14-15
PALvHS	AC004054.1	100	14	0	0	4	17	46173	46186	13	58	28.2	chr 4 clone B220G8 map 4q21
PALvHS	AC004054.1	100	14	0	0	2	15	46186	46173	13	58	28.2	chr 4 clone B220G8 map 4q21
PALvHS	NM_001161781.2	100	13	0	0	5	17	490	502	12	228	26.3	pyruvate dehydrogenase phosphatase catalytic subunit 1 (PDP1) transcript variant 4 mRNA
PALvHS	NM_001161781.2	100	13	0	0	2	14	502	490	12	228	26.3	pyruvate dehydrogenase phosphatase catalytic subunit 1 (PDP1) transcript variant 4 mRNA
PALvHS	NM_001161780.2	100	13	0	0	5	17	386	398	12	228	26.3	pyruvate dehydrogenase phosphatase catalytic subunit 1 (PDP1) transcript variant 3 mRNA
PALvHS	NM_001161780.2	100	13	0	0	2	14	398	386	12	228	26.3	pyruvate dehydrogenase phosphatase catalytic subunit 1 (PDP1) transcript variant 3 mRNA
PALvHS	AC278741.1	100	13	0	0	2	14	6978	6990	12	228	26.3	chr 6 clone VMRC59-158G03
PALvHS	AC278741.1	100	13	0	0	5	17	6990	6978	12	228	26.3	chr 6 clone VMRC59-158G03
PALvHS	AC278692.1	100	13	0	0	1	13	129625	129637	12	228	26.3	chr 2 clone VMRC66-235E17
PALvHS	AC278692.1	100	13	0	0	6	18	129637	129625	12	228	26.3	chr 2 clone VMRC66-235E17
PALvHS	NM_018444.4	100	13	0	0	5	17	351	363	12	228	26.3	pyruvate dehydrogenase phosphatase catalytic subunit 1 (PDP1) transcript variant 5 mRNA
PALvHS	NM_018444.4	100	13	0	0	2	14	363	351	12	228	26.3	pyruvate dehydrogenase phosphatase catalytic subunit 1 (PDP1) transcript variant 5 mRNA
PALvHS	NG_011812.2	100	13	0	0	1	13	101014	101026	12	228	26.3	glutamate ionotropic receptor NMDA type subunit 2A (GRIN2A) RefSeqGene on chr 16
PALvHS	NG_011812.2	100	13	0	0	6	18	101026	101014	12	228	26.3	glutamate ionotropic receptor NMDA type subunit 2A (GRIN2A) RefSeqGene on chr 16
PALvHS	NG_016758.2	100	13	0	0	4	16	33943	33955	12	228	26.3	EH domain binding protein 1 (EHBP1) RefSeqGene on chr 2
PALvHS	NG_016758.2	100	13	0	0	3	15	33955	33943	12	228	26.3	EH domain binding protein 1 (EHBP1) RefSeqGene on chr 2
PALvHS	AC277922.1	100	13	0	0	4	16	99568	99580	12	228	26.3	chr 5 clone CH17-423E10
PALvHS	AC277922.1	100	13	0	0	3	15	99580	99568	12	228	26.3	chr 5 clone CH17-423E10
PALvHS	NR_147189.1	100	13	0	0	3	15	497	509	12	228	26.3	long intergenic non-protein coding RNA 2480 (LINC02480) long non-coding RNA
PALvHS	NR_147189.1	100	13	0	0	4	16	509	497	12	228	26.3	long intergenic non-protein coding RNA 2480 (LINC02480) long non-coding RNA
PALvHS	NG_008289.2	100	13	0	0	5	17	185702	185714	12	228	26.3	parkin RBR E3 ubiquitin protein ligase (PRKN) RefSeqGene on chr 6
PALvHS	NG_008289.2	100	13	0	0	2	14	185714	185702	12	228	26.3	parkin RBR E3 ubiquitin protein ligase (PRKN) RefSeqGene on chr 6
PALvHS	KY429807.1	100	13	0	0	5	17	2943	2955	12	228	26.3	clone NA12878_chr4_189593384_189593385 genomic sequence
PALvHS	KY429807.1	100	13	0	0	2	14	2955	2943	12	228	26.3	clone NA12878_chr4_189593384_189593385 genomic sequence
PALvHS	NG_051630.1	100	13	0	0	3	15	509	521	12	228	26.3	spermatogenesis associated 18 (SPATA18) RefSeqGene on chr 4
PALvHS	NG_051630.1	100	13	0	0	4	16	521	509	12	228	26.3	spermatogenesis associated 18 (SPATA18) RefSeqGene on chr 4
PALvHS	AC275505.1	100	13	0	0	1	13	134103	134115	12	228	26.3	BAC clone VMRC66-476B17 from chr unknown
PALvHS	AC275505.1	100	13	0	0	6	18	134115	134103	12	228	26.3	BAC clone VMRC66-476B17 from chr unknown
PALvHS	NG_051199.1	100	13	0	0	6	18	355149	355161	12	228	26.3	staphylococcal nuclease and tudor domain containing 1 (SND1) RefSeqGene on chr 7
PALvHS	NG_051199.1	100	13	0	0	1	13	355161	355149	12	228	26.3	staphylococcal nuclease and tudor domain containing 1 (SND1) RefSeqGene on chr 7
PALvHS	AC270774.1	100	13	0	0	1	13	152161	152173	12	228	26.3	BAC clone VMRC62-234B3 from chr unknown
PALvHS	AC270774.1	100	13	0	0	6	18	152173	152161	12	228	26.3	BAC clone VMRC62-234B3 from chr unknown
PALvHS	AC270727.1	100	13	0	0	6	18	110365	110377	12	228	26.3	chr 2 clone CH17-230N8
PALvHS	AC270727.1	100	13	0	0	1	13	110377	110365	12	228	26.3	chr 2 clone CH17-230N8
PALvHS	AC270538.1	100	13	0	0	6	18	166877	166889	12	228	26.3	chr 16 clone CH17-200E23
PALvHS	AC270538.1	100	13	0	0	1	13	166889	166877	12	228	26.3	chr 16 clone CH17-200E23
PALvHS	NG_047106.1	100	13	0	0	3	15	19556	19568	12	228	26.3	ubiquitination factor E4A (UBE4A) RefSeqGene on chr 11
PALvHS	NG_047106.1	100	13	0	0	4	16	19568	19556	12	228	26.3	ubiquitination factor E4A (UBE4A) RefSeqGene on chr 11
PALvHS	NG_046948.1	100	13	0	0	5	17	71853	71865	12	228	26.3	mediator complex subunit 13 (MED13) RefSeqGene on chr 17
PALvHS	NG_046948.1	100	13	0	0	2	14	71865	71853	12	228	26.3	mediator complex subunit 13 (MED13) RefSeqGene on chr 17
PALvHS	NG_046917.1	100	13	0	0	4	16	230462	230474	12	228	26.3	WD repeat and FYVE domain containing 3 (WDFY3) RefSeqGene on chr 4
PALvHS	NG_046917.1	100	13	0	0	3	15	230474	230462	12	228	26.3	WD repeat and FYVE domain containing 3 (WDFY3) RefSeqGene on chr 4
PALvHS	NG_033116.2	100	13	0	0	1	13	151899	151911	12	228	26.3	HYDIN axonemal central pair apparatus protein (HYDIN) RefSeqGene on chr 16
PALvHS	NG_033116.2	100	13	0	0	6	18	151911	151899	12	228	26.3	HYDIN axonemal central pair apparatus protein (HYDIN) RefSeqGene on chr 16
PALvHS	NG_023443.2	100	13	0	0	5	17	1589134	1589146	12	228	26.3	eyes shut homolog (EYS) RefSeqGene on chr 6
PALvHS	NG_023443.2	100	13	0	0	2	14	1589146	1589134	12	228	26.3	eyes shut homolog (EYS) RefSeqGene on chr 6
PALvHS	NG_042093.1	100	13	0	0	2	14	50991	51003	12	228	26.3	lysine acetyltransferase 6A (KAT6A) RefSeqGene on chr 8
PALvHS	NG_042093.1	100	13	0	0	5	17	51003	50991	12	228	26.3	lysine acetyltransferase 6A (KAT6A) RefSeqGene on chr 8
PALvHS	NG_042093.1	100	12	0	0	4	15	52791	52802	11	899	24.3	lysine acetyltransferase 6A (KAT6A) RefSeqGene on chr 8
PALvHS	NG_042093.1	100	12	0	0	4	15	52802	52791	11	899	24.3	lysine acetyltransferase 6A (KAT6A) RefSeqGene on chr 8
PALvHS	NG_109723.1	100	13	0	0	2	14	677	689	12	228	26.3	H3K27ac hESC enhancer GRCh37_chr6:162967545-162968044 (LOC127407753) on chr 6
PALvHS	NG_109723.1	100	13	0	0	5	17	689	677	12	228	26.3	H3K27ac hESC enhancer GRCh37_chr6:162967545-162968044 (LOC127407753) on chr 6
PALvHS	NG_030562.2	100	13	0	0	1	13	85406	85418	12	228	26.3	guanine deaminase (GDA) RefSeqGene on chr 9
PALvHS	NG_030562.2	100	13	0	0	6	18	85418	85406	12	228	26.3	guanine deaminase (GDA) RefSeqGene on chr 9
PALvHS	NG_050965.2	100	13	0	0	4	16	15492	15504	12	228	26.3	Rho GTPase activating protein 29 (ARHGAP29) RefSeqGene on chr 1
PALvHS	NG_050965.2	100	13	0	0	3	15	15504	15492	12	228	26.3	Rho GTPase activating protein 29 (ARHGAP29) RefSeqGene on chr 1
PALvHS	NG_012881.2	94.118	17	1	0	2	18	657558	657574	16	228	26.3	SRY-box transcription factor 6 (SOX6) RefSeqGene on chr 11
PALvHS	NG_012881.2	94.118	17	1	0	1	17	657574	657558	16	228	26.3	SRY-box transcription factor 6 (SOX6) RefSeqGene on chr 11
PALvHS	NG_008434.2	100	13	0	0	3	15	247386	247398	12	228	26.3	GLI family zinc finger 3 (GLI3) RefSeqGene on chr 7
PALvHS	NG_008434.2	100	13	0	0	4	16	247398	247386	12	228	26.3	GLI family zinc finger 3 (GLI3) RefSeqGene on chr 7
PALvHS	NG_034237.1	100	13	0	0	5	17	2904	2916	12	228	26.3	cytokine receptor like factor 2 (CRLF2) RefSeqGene on chr X and Y
PALvHS	NG_034237.1	100	13	0	0	2	14	2916	2904	12	228	26.3	cytokine receptor like factor 2 (CRLF2) RefSeqGene on chr X and Y
PALvHS	AC255506.1	100	13	0	0	6	18	2684	2696	12	228	26.3	chr 12 clone 1201894_ABC11_2_1_000049601400_I17
PALvHS	AC255506.1	100	13	0	0	1	13	2696	2684	12	228	26.3	chr 12 clone 1201894_ABC11_2_1_000049601400_I17
PALvHS	AC255502.1	100	13	0	0	6	18	4777	4789	12	228	26.3	chr 12 clone 174222_ABC10_2_1_000044559300_G1
PALvHS	AC255502.1	100	13	0	0	1	13	4789	4777	12	228	26.3	chr 12 clone 174222_ABC10_2_1_000044559300_G1
PALvHS	AC255416.1	100	13	0	0	1	13	38098	38110	12	228	26.3	chr 12 clone 172343_ABC9_3_5_000044032700_M14
PALvHS	AC255416.1	100	13	0	0	6	18	38110	38098	12	228	26.3	chr 12 clone 172343_ABC9_3_5_000044032700_M14
PALvHS	AC255365.1	100	13	0	0	6	18	2288	2300	12	228	26.3	chr 12 clone 174779_ABC12_000049216200_L22
PALvHS	AC255365.1	100	13	0	0	1	13	2300	2288	12	228	26.3	chr 12 clone 174779_ABC12_000049216200_L22
PALvHS	KJ894053.1	100	13	0	0	5	17	218	230	12	228	26.3	Synthetic construct clone ccsbBroadEn_03447 PDP1 gene encodes complete protein
PALvHS	KJ894053.1	100	13	0	0	2	14	230	218	12	228	26.3	Synthetic construct clone ccsbBroadEn_03447 PDP1 gene encodes complete protein
PALvHS	NG_034132.1	100	13	0	0	1	13	42033	42045	12	228	26.3	SET domain containing 5 (SETD5) RefSeqGene on chr 3
PALvHS	NG_034132.1	100	13	0	0	6	18	42045	42033	12	228	26.3	SET domain containing 5 (SETD5) RefSeqGene on chr 3
PALvHS	AC019340.7	100	13	0	0	3	15	10234	10246	12	228	26.3	BAC clone RP11-715L17 from chr 7
PALvHS	AC019340.7	100	13	0	0	4	16	10246	10234	12	228	26.3	BAC clone RP11-715L17 from chr 7
PALvHS	AC019340.7	100	13	0	0	4	16	77510	77522	12	228	26.3	BAC clone RP11-715L17 from chr 7
PALvHS	AC019340.7	100	13	0	0	3	15	77522	77510	12	228	26.3	BAC clone RP11-715L17 from chr 7
PALvHS	NG_008807.2	100	13	0	0	5	17	41222	41234	12	228	26.3	dihydropyrimidine dehydrogenase (DPYD) RefSeqGene (LRG_722) on chr 1
PALvHS	NG_008807.2	100	13	0	0	2	14	41234	41222	12	228	26.3	dihydropyrimidine dehydrogenase (DPYD) RefSeqGene (LRG_722) on chr 1
PALvHS	CP068258.2	100	13	0	0	1	13	24583155	24583167	12	228	26.3	isolate CHM13 chr 20
PALvHS	CP068258.2	100	13	0	0	6	18	24583167	24583155	12	228	26.3	isolate CHM13 chr 20
PALvHS	CP068258.2	100	12	0	0	2	13	382819	382830	11	899	24.3	isolate CHM13 chr 20
PALvHS	CP068258.2	100	12	0	0	6	17	382830	382819	11	899	24.3	isolate CHM13 chr 20
PALvHS	CP068258.2	100	12	0	0	4	15	6919140	6919151	11	899	24.3	isolate CHM13 chr 20
PALvHS	CP068258.2	100	12	0	0	4	15	6919151	6919140	11	899	24.3	isolate CHM13 chr 20
PALvHS	CP068258.2	100	12	0	0	2	13	8328153	8328164	11	899	24.3	isolate CHM13 chr 20
PALvHS	CP068258.2	100	12	0	0	6	17	8328164	8328153	11	899	24.3	isolate CHM13 chr 20
PALvHS	CP068258.2	100	12	0	0	3	14	14190286	14190297	11	899	24.3	isolate CHM13 chr 20
PALvHS	CP068258.2	100	12	0	0	5	16	14190297	14190286	11	899	24.3	isolate CHM13 chr 20
PALvHS	CP068258.2	100	12	0	0	1	12	23977184	23977195	11	899	24.3	isolate CHM13 chr 20
PALvHS	CP068258.2	100	12	0	0	7	18	23977195	23977184	11	899	24.3	isolate CHM13 chr 20
PALvHS	CP068258.2	100	12	0	0	5	16	24525181	24525192	11	899	24.3	isolate CHM13 chr 20
PALvHS	CP068258.2	100	12	0	0	3	14	24525192	24525181	11	899	24.3	isolate CHM13 chr 20
PALvHS	CP068258.2	100	12	0	0	2	13	35503544	35503555	11	899	24.3	isolate CHM13 chr 20
PALvHS	CP068258.2	100	12	0	0	6	17	35503555	35503544	11	899	24.3	isolate CHM13 chr 20
PALvHS	CP068258.2	100	12	0	0	6	17	37721499	37721510	11	899	24.3	isolate CHM13 chr 20
PALvHS	CP068258.2	100	12	0	0	2	13	37721510	37721499	11	899	24.3	isolate CHM13 chr 20
PALvHS	CP068258.2	100	12	0	0	3	14	39321386	39321397	11	899	24.3	isolate CHM13 chr 20
PALvHS	CP068258.2	100	12	0	0	5	16	39321397	39321386	11	899	24.3	isolate CHM13 chr 20
PALvHS	CP068258.2	100	12	0	0	5	16	43229634	43229645	11	899	24.3	isolate CHM13 chr 20
PALvHS	CP068258.2	100	12	0	0	3	14	43229645	43229634	11	899	24.3	isolate CHM13 chr 20
PALvHS	CP068258.2	100	12	0	0	7	18	52482287	52482298	11	899	24.3	isolate CHM13 chr 20
PALvHS	CP068258.2	100	12	0	0	1	12	52482298	52482287	11	899	24.3	isolate CHM13 chr 20
PALvHS	CP068258.2	100	12	0	0	4	15	57528568	57528579	11	899	24.3	isolate CHM13 chr 20
PALvHS	CP068258.2	100	12	0	0	4	15	57528579	57528568	11	899	24.3	isolate CHM13 chr 20
PALvHS	CP068258.2	93.75	16	1	0	2	17	57955297	57955312	15	899	24.3	isolate CHM13 chr 20
PALvHS	CP068258.2	93.75	16	1	0	2	17	57955312	57955297	15	899	24.3	isolate CHM13 chr 20
PALvHS	CP068259.2	100	13	0	0	2	14	14982597	14982609	12	228	26.3	isolate CHM13 chr 19
PALvHS	CP068259.2	100	13	0	0	5	17	14982609	14982597	12	228	26.3	isolate CHM13 chr 19
PALvHS	CP068259.2	100	13	0	0	6	18	32556185	32556197	12	228	26.3	isolate CHM13 chr 19
PALvHS	CP068259.2	100	13	0	0	1	13	32556197	32556185	12	228	26.3	isolate CHM13 chr 19
PALvHS	CP068259.2	100	13	0	0	5	17	40425806	40425818	12	228	26.3	isolate CHM13 chr 19
PALvHS	CP068259.2	100	13	0	0	2	14	40425818	40425806	12	228	26.3	isolate CHM13 chr 19
PALvHS	CP068259.2	100	12	0	0	4	15	8505374	8505385	11	899	24.3	isolate CHM13 chr 19
PALvHS	CP068259.2	100	12	0	0	4	15	8505385	8505374	11	899	24.3	isolate CHM13 chr 19
PALvHS	CP068259.2	100	12	0	0	2	13	30546885	30546896	11	899	24.3	isolate CHM13 chr 19
PALvHS	CP068259.2	100	12	0	0	6	17	30546896	30546885	11	899	24.3	isolate CHM13 chr 19
PALvHS	CP068259.2	100	12	0	0	1	12	32548128	32548139	11	899	24.3	isolate CHM13 chr 19
PALvHS	CP068259.2	100	12	0	0	7	18	32548139	32548128	11	899	24.3	isolate CHM13 chr 19
PALvHS	CP068259.2	100	12	0	0	4	15	32789495	32789506	11	899	24.3	isolate CHM13 chr 19
PALvHS	CP068259.2	100	12	0	0	4	15	32789506	32789495	11	899	24.3	isolate CHM13 chr 19
PALvHS	CP068259.2	100	12	0	0	1	12	36674401	36674412	11	899	24.3	isolate CHM13 chr 19
PALvHS	CP068259.2	100	12	0	0	7	18	36674412	36674401	11	899	24.3	isolate CHM13 chr 19
PALvHS	CP068259.2	100	12	0	0	5	16	38159012	38159023	11	899	24.3	isolate CHM13 chr 19
PALvHS	CP068259.2	100	12	0	0	3	14	38159023	38159012	11	899	24.3	isolate CHM13 chr 19
PALvHS	CP068259.2	100	12	0	0	2	13	39850765	39850776	11	899	24.3	isolate CHM13 chr 19
PALvHS	CP068259.2	100	12	0	0	6	17	39850776	39850765	11	899	24.3	isolate CHM13 chr 19
PALvHS	CP068259.2	100	12	0	0	2	13	40799517	40799528	11	899	24.3	isolate CHM13 chr 19
PALvHS	CP068259.2	100	12	0	0	6	17	40799528	40799517	11	899	24.3	isolate CHM13 chr 19
PALvHS	CP068259.2	100	12	0	0	2	13	47771507	47771518	11	899	24.3	isolate CHM13 chr 19
PALvHS	CP068259.2	100	12	0	0	6	17	47771518	47771507	11	899	24.3	isolate CHM13 chr 19
PALvHS	CP068259.2	100	12	0	0	6	17	54698698	54698709	11	899	24.3	isolate CHM13 chr 19
PALvHS	CP068259.2	100	12	0	0	2	13	54698709	54698698	11	899	24.3	isolate CHM13 chr 19
PALvHS	CP068259.2	100	12	0	0	2	13	60386677	60386688	11	899	24.3	isolate CHM13 chr 19
PALvHS	CP068259.2	100	12	0	0	6	17	60386688	60386677	11	899	24.3	isolate CHM13 chr 19
PALvHS	CP068260.2	100	13	0	0	3	15	38944376	38944388	12	228	26.3	isolate CHM13 chr 18
PALvHS	CP068260.2	100	13	0	0	4	16	38944388	38944376	12	228	26.3	isolate CHM13 chr 18
PALvHS	CP068260.2	100	12	0	0	6	17	3234108	3234119	11	899	24.3	isolate CHM13 chr 18
PALvHS	CP068260.2	100	12	0	0	2	13	3234119	3234108	11	899	24.3	isolate CHM13 chr 18
PALvHS	CP068260.2	100	12	0	0	3	14	3632157	3632168	11	899	24.3	isolate CHM13 chr 18
PALvHS	CP068260.2	100	12	0	0	5	16	3632168	3632157	11	899	24.3	isolate CHM13 chr 18
PALvHS	CP068260.2	100	12	0	0	3	14	4738699	4738710	11	899	24.3	isolate CHM13 chr 18
PALvHS	CP068260.2	100	12	0	0	5	16	4738710	4738699	11	899	24.3	isolate CHM13 chr 18
PALvHS	CP068260.2	100	12	0	0	1	12	7925468	7925479	11	899	24.3	isolate CHM13 chr 18
PALvHS	CP068260.2	100	12	0	0	7	18	7925479	7925468	11	899	24.3	isolate CHM13 chr 18
PALvHS	CP068260.2	100	12	0	0	6	17	23159797	23159808	11	899	24.3	isolate CHM13 chr 18
PALvHS	CP068260.2	100	12	0	0	2	13	23159808	23159797	11	899	24.3	isolate CHM13 chr 18
PALvHS	CP068260.2	100	12	0	0	2	13	23760354	23760365	11	899	24.3	isolate CHM13 chr 18
PALvHS	CP068260.2	100	12	0	0	6	17	23760365	23760354	11	899	24.3	isolate CHM13 chr 18
PALvHS	CP068260.2	100	12	0	0	3	14	25449742	25449753	11	899	24.3	isolate CHM13 chr 18
PALvHS	CP068260.2	100	12	0	0	5	16	25449753	25449742	11	899	24.3	isolate CHM13 chr 18
PALvHS	CP068260.2	100	12	0	0	1	12	30367659	30367670	11	899	24.3	isolate CHM13 chr 18
PALvHS	CP068260.2	100	12	0	0	7	18	30367670	30367659	11	899	24.3	isolate CHM13 chr 18
PALvHS	CP068260.2	100	12	0	0	6	17	31672681	31672692	11	899	24.3	isolate CHM13 chr 18
PALvHS	CP068260.2	100	12	0	0	2	13	31672692	31672681	11	899	24.3	isolate CHM13 chr 18
PALvHS	CP068260.2	100	12	0	0	1	12	47238992	47239003	11	899	24.3	isolate CHM13 chr 18
PALvHS	CP068260.2	100	12	0	0	7	18	47239003	47238992	11	899	24.3	isolate CHM13 chr 18
PALvHS	CP068260.2	100	12	0	0	5	16	47429643	47429654	11	899	24.3	isolate CHM13 chr 18
PALvHS	CP068260.2	100	12	0	0	3	14	47429654	47429643	11	899	24.3	isolate CHM13 chr 18
PALvHS	CP068260.2	100	12	0	0	4	15	52274751	52274762	11	899	24.3	isolate CHM13 chr 18
PALvHS	CP068260.2	100	12	0	0	4	15	52274762	52274751	11	899	24.3	isolate CHM13 chr 18
PALvHS	CP068260.2	100	12	0	0	2	13	62113377	62113388	11	899	24.3	isolate CHM13 chr 18
PALvHS	CP068260.2	100	12	0	0	6	17	62113388	62113377	11	899	24.3	isolate CHM13 chr 18
PALvHS	CP068260.2	100	12	0	0	2	13	73610210	73610221	11	899	24.3	isolate CHM13 chr 18
PALvHS	CP068260.2	100	12	0	0	6	17	73610221	73610210	11	899	24.3	isolate CHM13 chr 18
PALvHS	CP068261.2	94.118	17	1	0	1	17	4338366	4338382	16	228	26.3	isolate CHM13 chr 17
PALvHS	CP068261.2	94.118	17	1	0	2	18	4338382	4338366	16	228	26.3	isolate CHM13 chr 17
PALvHS	CP068261.2	100	13	0	0	6	18	29152147	29152159	12	228	26.3	isolate CHM13 chr 17
PALvHS	CP068261.2	100	13	0	0	1	13	29152159	29152147	12	228	26.3	isolate CHM13 chr 17
PALvHS	CP068261.2	100	13	0	0	2	14	62867405	62867417	12	228	26.3	isolate CHM13 chr 17
PALvHS	CP068261.2	100	13	0	0	5	17	62867417	62867405	12	228	26.3	isolate CHM13 chr 17
PALvHS	CP068261.2	100	13	0	0	2	14	68907081	68907093	12	228	26.3	isolate CHM13 chr 17
PALvHS	CP068261.2	100	13	0	0	5	17	68907093	68907081	12	228	26.3	isolate CHM13 chr 17
PALvHS	CP068261.2	100	12	0	0	4	15	4263126	4263137	11	899	24.3	isolate CHM13 chr 17
PALvHS	CP068261.2	100	12	0	0	4	15	4263137	4263126	11	899	24.3	isolate CHM13 chr 17
PALvHS	CP068261.2	100	12	0	0	6	17	4803640	4803651	11	899	24.3	isolate CHM13 chr 17
PALvHS	CP068261.2	100	12	0	0	2	13	4803651	4803640	11	899	24.3	isolate CHM13 chr 17
PALvHS	CP068261.2	100	12	0	0	4	15	14216932	14216943	11	899	24.3	isolate CHM13 chr 17
PALvHS	CP068261.2	100	12	0	0	4	15	14216943	14216932	11	899	24.3	isolate CHM13 chr 17
PALvHS	CP068261.2	100	12	0	0	5	16	16347832	16347843	11	899	24.3	isolate CHM13 chr 17
PALvHS	CP068261.2	100	12	0	0	3	14	16347843	16347832	11	899	24.3	isolate CHM13 chr 17
PALvHS	CP068261.2	100	12	0	0	1	12	30128085	30128096	11	899	24.3	isolate CHM13 chr 17
PALvHS	CP068261.2	100	12	0	0	7	18	30128096	30128085	11	899	24.3	isolate CHM13 chr 17
PALvHS	CP068261.2	100	12	0	0	2	13	30233256	30233267	11	899	24.3	isolate CHM13 chr 17
PALvHS	CP068261.2	100	12	0	0	6	17	30233267	30233256	11	899	24.3	isolate CHM13 chr 17
PALvHS	CP068261.2	100	12	0	0	7	18	34094344	34094355	11	899	24.3	isolate CHM13 chr 17
PALvHS	CP068261.2	100	12	0	0	1	12	34094355	34094344	11	899	24.3	isolate CHM13 chr 17
PALvHS	CP068261.2	100	12	0	0	6	17	36562250	36562261	11	899	24.3	isolate CHM13 chr 17
PALvHS	CP068261.2	100	12	0	0	2	13	36562261	36562250	11	899	24.3	isolate CHM13 chr 17
PALvHS	CP068261.2	100	12	0	0	4	15	42529868	42529879	11	899	24.3	isolate CHM13 chr 17
PALvHS	CP068261.2	100	12	0	0	4	15	42529879	42529868	11	899	24.3	isolate CHM13 chr 17
PALvHS	CP068261.2	100	12	0	0	6	17	60460770	60460781	11	899	24.3	isolate CHM13 chr 17
PALvHS	CP068261.2	100	12	0	0	2	13	60460781	60460770	11	899	24.3	isolate CHM13 chr 17
PALvHS	CP068261.2	100	12	0	0	3	14	60642387	60642398	11	899	24.3	isolate CHM13 chr 17
PALvHS	CP068261.2	100	12	0	0	5	16	60642398	60642387	11	899	24.3	isolate CHM13 chr 17
PALvHS	CP068261.2	100	12	0	0	2	13	60852213	60852224	11	899	24.3	isolate CHM13 chr 17
PALvHS	CP068261.2	100	12	0	0	6	17	60852224	60852213	11	899	24.3	isolate CHM13 chr 17
PALvHS	CP068261.2	100	12	0	0	1	12	65961027	65961038	11	899	24.3	isolate CHM13 chr 17
PALvHS	CP068261.2	100	12	0	0	7	18	65961038	65961027	11	899	24.3	isolate CHM13 chr 17
PALvHS	CP068261.2	100	12	0	0	6	17	69773510	69773521	11	899	24.3	isolate CHM13 chr 17
PALvHS	CP068261.2	100	12	0	0	2	13	69773521	69773510	11	899	24.3	isolate CHM13 chr 17
PALvHS	CP068261.2	100	12	0	0	6	17	73540648	73540659	11	899	24.3	isolate CHM13 chr 17
PALvHS	CP068261.2	100	12	0	0	2	13	73540659	73540648	11	899	24.3	isolate CHM13 chr 17
PALvHS	CP068261.2	100	12	0	0	6	17	74587476	74587487	11	899	24.3	isolate CHM13 chr 17
PALvHS	CP068261.2	100	12	0	0	2	13	74587487	74587476	11	899	24.3	isolate CHM13 chr 17
PALvHS	CP068262.2	100	13	0	0	6	18	10121457	10121469	12	228	26.3	isolate CHM13 chr 16
PALvHS	CP068262.2	100	13	0	0	1	13	10121469	10121457	12	228	26.3	isolate CHM13 chr 16
PALvHS	CP068262.2	100	13	0	0	1	13	58301974	58301986	12	228	26.3	isolate CHM13 chr 16
PALvHS	CP068262.2	100	13	0	0	6	18	58301986	58301974	12	228	26.3	isolate CHM13 chr 16
PALvHS	CP068262.2	94.118	17	1	0	2	18	67418313	67418329	16	228	26.3	isolate CHM13 chr 16
PALvHS	CP068262.2	94.118	17	1	0	1	17	67418329	67418313	16	228	26.3	isolate CHM13 chr 16
PALvHS	CP068262.2	100	13	0	0	6	18	76894946	76894958	12	228	26.3	isolate CHM13 chr 16
PALvHS	CP068262.2	100	13	0	0	1	13	76894958	76894946	12	228	26.3	isolate CHM13 chr 16
PALvHS	CP068262.2	100	12	0	0	6	17	4683361	4683372	11	899	24.3	isolate CHM13 chr 16
PALvHS	CP068262.2	100	12	0	0	2	13	4683372	4683361	11	899	24.3	isolate CHM13 chr 16
PALvHS	CP068262.2	100	12	0	0	7	18	5570426	5570437	11	899	24.3	isolate CHM13 chr 16
PALvHS	CP068262.2	100	12	0	0	1	12	5570437	5570426	11	899	24.3	isolate CHM13 chr 16
PALvHS	CP068262.2	100	12	0	0	2	13	7751394	7751405	11	899	24.3	isolate CHM13 chr 16
PALvHS	CP068262.2	100	12	0	0	6	17	7751405	7751394	11	899	24.3	isolate CHM13 chr 16
PALvHS	CP068262.2	100	12	0	0	2	13	10645987	10645998	11	899	24.3	isolate CHM13 chr 16
PALvHS	CP068262.2	100	12	0	0	6	17	10645998	10645987	11	899	24.3	isolate CHM13 chr 16
PALvHS	CP068262.2	100	12	0	0	1	12	11050495	11050506	11	899	24.3	isolate CHM13 chr 16
PALvHS	CP068262.2	100	12	0	0	7	18	11050506	11050495	11	899	24.3	isolate CHM13 chr 16
PALvHS	CP068262.2	100	12	0	0	4	15	14619899	14619910	11	899	24.3	isolate CHM13 chr 16
PALvHS	CP068262.2	100	12	0	0	4	15	14619910	14619899	11	899	24.3	isolate CHM13 chr 16
PALvHS	CP068262.2	100	12	0	0	4	15	15262748	15262759	11	899	24.3	isolate CHM13 chr 16
PALvHS	CP068262.2	100	12	0	0	4	15	15262759	15262748	11	899	24.3	isolate CHM13 chr 16
PALvHS	CP068262.2	100	12	0	0	4	15	16511028	16511039	11	899	24.3	isolate CHM13 chr 16
PALvHS	CP068262.2	100	12	0	0	4	15	16511039	16511028	11	899	24.3	isolate CHM13 chr 16
PALvHS	CP068262.2	100	12	0	0	5	16	17842854	17842865	11	899	24.3	isolate CHM13 chr 16
PALvHS	CP068262.2	100	12	0	0	3	14	17842865	17842854	11	899	24.3	isolate CHM13 chr 16
PALvHS	CP068262.2	100	12	0	0	4	15	18220671	18220682	11	899	24.3	isolate CHM13 chr 16
PALvHS	CP068262.2	100	12	0	0	4	15	18220682	18220671	11	899	24.3	isolate CHM13 chr 16
PALvHS	CP068262.2	100	12	0	0	7	18	25260147	25260158	11	899	24.3	isolate CHM13 chr 16
PALvHS	CP068262.2	100	12	0	0	1	12	25260158	25260147	11	899	24.3	isolate CHM13 chr 16
PALvHS	CP068262.2	100	12	0	0	4	15	54988060	54988071	11	899	24.3	isolate CHM13 chr 16
PALvHS	CP068262.2	100	12	0	0	4	15	54988071	54988060	11	899	24.3	isolate CHM13 chr 16
PALvHS	CP068262.2	100	12	0	0	4	15	57463684	57463695	11	899	24.3	isolate CHM13 chr 16
PALvHS	CP068262.2	100	12	0	0	4	15	57463695	57463684	11	899	24.3	isolate CHM13 chr 16
PALvHS	CP068262.2	93.75	16	1	0	2	17	65943246	65943261	15	899	24.3	isolate CHM13 chr 16
PALvHS	CP068262.2	93.75	16	1	0	2	17	65943261	65943246	15	899	24.3	isolate CHM13 chr 16
PALvHS	CP068262.2	100	12	0	0	7	18	67542049	67542060	11	899	24.3	isolate CHM13 chr 16
PALvHS	CP068262.2	100	12	0	0	1	12	67542060	67542049	11	899	24.3	isolate CHM13 chr 16
PALvHS	CP068262.2	100	12	0	0	3	14	69914329	69914340	11	899	24.3	isolate CHM13 chr 16
PALvHS	CP068262.2	100	12	0	0	5	16	69914340	69914329	11	899	24.3	isolate CHM13 chr 16
PALvHS	CP068262.2	100	12	0	0	6	17	72164506	72164517	11	899	24.3	isolate CHM13 chr 16
PALvHS	CP068262.2	100	12	0	0	2	13	72164517	72164506	11	899	24.3	isolate CHM13 chr 16
PALvHS	CP068262.2	100	12	0	0	2	13	76322973	76322984	11	899	24.3	isolate CHM13 chr 16
PALvHS	CP068262.2	100	12	0	0	6	17	76322984	76322973	11	899	24.3	isolate CHM13 chr 16
PALvHS	NG_033179.1	100	13	0	0	3	15	16578	16590	12	228	26.3	mitochondrial calcium uptake 1 (MICU1) RefSeqGene on chr 10; nuclear gene for mitochondrial product
PALvHS	NG_033179.1	100	13	0	0	4	16	16590	16578	12	228	26.3	mitochondrial calcium uptake 1 (MICU1) RefSeqGene on chr 10; nuclear gene for mitochondrial product
PALvHS	MW415422.1	100	13	0	0	1	13	96188	96200	12	228	26.3	glutamate ionotropic receptor NMDA 2A (GRIN2A) gene
PALvHS	MW415422.1	100	13	0	0	6	18	96200	96188	12	228	26.3	glutamate ionotropic receptor NMDA 2A (GRIN2A) gene
PALvHS	NG_023008.2	100	13	0	0	3	15	38926	38938	12	228	26.3	solute carrier family 9 member B1 pseudogene 1 (SLC9B1P1) on chr Y
PALvHS	NG_023008.2	100	13	0	0	4	16	38938	38926	12	228	26.3	solute carrier family 9 member B1 pseudogene 1 (SLC9B1P1) on chr Y
PALvHS	AC253533.1	100	13	0	0	1	13	49774	49786	12	228	26.3	BAC clone CH17-384M11 from chr 14
PALvHS	AC253533.1	100	13	0	0	6	18	49786	49774	12	228	26.3	BAC clone CH17-384M11 from chr 14
PALvHS	AC245456.3	100	13	0	0	1	13	239372	239384	12	228	26.3	BAC clone CH17-19N5 from chr 16
PALvHS	AC245456.3	100	13	0	0	6	18	239384	239372	12	228	26.3	BAC clone CH17-19N5 from chr 16
PALvHS	AC245469.3	100	13	0	0	5	17	182924	182936	12	228	26.3	BAC clone CH17-338K11 from chr 3
PALvHS	AC245469.3	100	13	0	0	2	14	182936	182924	12	228	26.3	BAC clone CH17-338K11 from chr 3
PALvHS	AP023631.1	100	13	0	0	4	16	28842	28854	12	228	26.3	_id: unplaced_0146
PALvHS	AP023631.1	100	13	0	0	3	15	28854	28842	12	228	26.3	_id: unplaced_0146
PALvHS	AP023498.1	100	13	0	0	3	15	88967	88979	12	228	26.3	_id: unplaced_0013
PALvHS	AP023498.1	100	13	0	0	4	16	88979	88967	12	228	26.3	_id: unplaced_0013
PALvHS	AP023480.1	100	13	0	0	1	13	24467284	24467296	12	228	26.3	DNA chr 20
PALvHS	AP023480.1	100	13	0	0	6	18	24467296	24467284	12	228	26.3	DNA chr 20
PALvHS	AP023480.1	100	12	0	0	2	13	295088	295099	11	899	24.3	DNA chr 20
PALvHS	AP023480.1	100	12	0	0	6	17	295099	295088	11	899	24.3	DNA chr 20
PALvHS	AP023480.1	100	12	0	0	4	15	6812223	6812234	11	899	24.3	DNA chr 20
PALvHS	AP023480.1	100	12	0	0	4	15	6812234	6812223	11	899	24.3	DNA chr 20
PALvHS	AP023480.1	100	12	0	0	3	14	14083125	14083136	11	899	24.3	DNA chr 20
PALvHS	AP023480.1	100	12	0	0	5	16	14083136	14083125	11	899	24.3	DNA chr 20
PALvHS	AP023480.1	100	12	0	0	1	12	23861767	23861778	11	899	24.3	DNA chr 20
PALvHS	AP023480.1	100	12	0	0	7	18	23861778	23861767	11	899	24.3	DNA chr 20
PALvHS	AP023480.1	100	12	0	0	5	16	24409306	24409317	11	899	24.3	DNA chr 20
PALvHS	AP023480.1	100	12	0	0	3	14	24409317	24409306	11	899	24.3	DNA chr 20
PALvHS	AP023480.1	100	12	0	0	2	13	31803285	31803296	11	899	24.3	DNA chr 20
PALvHS	AP023480.1	100	12	0	0	6	17	31803296	31803285	11	899	24.3	DNA chr 20
PALvHS	AP023480.1	100	12	0	0	6	17	34022616	34022627	11	899	24.3	DNA chr 20
PALvHS	AP023480.1	100	12	0	0	2	13	34022627	34022616	11	899	24.3	DNA chr 20
PALvHS	AP023480.1	100	12	0	0	3	14	35622169	35622180	11	899	24.3	DNA chr 20
PALvHS	AP023480.1	100	12	0	0	5	16	35622180	35622169	11	899	24.3	DNA chr 20
PALvHS	AP023480.1	100	12	0	0	5	16	39529748	39529759	11	899	24.3	DNA chr 20
PALvHS	AP023480.1	100	12	0	0	3	14	39529759	39529748	11	899	24.3	DNA chr 20
PALvHS	AP023480.1	100	12	0	0	7	18	48774125	48774136	11	899	24.3	DNA chr 20
PALvHS	AP023480.1	100	12	0	0	1	12	48774136	48774125	11	899	24.3	DNA chr 20
PALvHS	AP023480.1	100	12	0	0	4	15	53817102	53817113	11	899	24.3	DNA chr 20
PALvHS	AP023480.1	100	12	0	0	4	15	53817113	53817102	11	899	24.3	DNA chr 20
PALvHS	AP023480.1	93.75	16	1	0	2	17	54243594	54243609	15	899	24.3	DNA chr 20
PALvHS	AP023480.1	93.75	16	1	0	2	17	54243609	54243594	15	899	24.3	DNA chr 20
PALvHS	AP023479.1	100	13	0	0	2	14	14744591	14744603	12	228	26.3	DNA chr 19
PALvHS	AP023479.1	100	13	0	0	5	17	14744603	14744591	12	228	26.3	DNA chr 19
PALvHS	AP023479.1	100	13	0	0	6	18	30174393	30174405	12	228	26.3	DNA chr 19
PALvHS	AP023479.1	100	13	0	0	1	13	30174405	30174393	12	228	26.3	DNA chr 19
PALvHS	AP023479.1	100	13	0	0	5	17	37750726	37750738	12	228	26.3	DNA chr 19
PALvHS	AP023479.1	100	13	0	0	2	14	37750738	37750726	12	228	26.3	DNA chr 19
PALvHS	AP023479.1	100	12	0	0	4	15	8425527	8425538	11	899	24.3	DNA chr 19
PALvHS	AP023479.1	100	12	0	0	4	15	8425538	8425527	11	899	24.3	DNA chr 19
PALvHS	AP023479.1	100	12	0	0	2	13	28158528	28158539	11	899	24.3	DNA chr 19
PALvHS	AP023479.1	100	12	0	0	6	17	28158539	28158528	11	899	24.3	DNA chr 19
PALvHS	AP023479.1	100	12	0	0	1	12	30166336	30166347	11	899	24.3	DNA chr 19
PALvHS	AP023479.1	100	12	0	0	7	18	30166347	30166336	11	899	24.3	DNA chr 19
PALvHS	AP023479.1	100	12	0	0	4	15	30407629	30407640	11	899	24.3	DNA chr 19
PALvHS	AP023479.1	100	12	0	0	4	15	30407640	30407629	11	899	24.3	DNA chr 19
PALvHS	AP023479.1	100	12	0	0	1	12	34291595	34291606	11	899	24.3	DNA chr 19
PALvHS	AP023479.1	100	12	0	0	7	18	34291606	34291595	11	899	24.3	DNA chr 19
PALvHS	AP023479.1	100	12	0	0	5	16	35772068	35772079	11	899	24.3	DNA chr 19
PALvHS	AP023479.1	100	12	0	0	3	14	35772079	35772068	11	899	24.3	DNA chr 19
PALvHS	AP023479.1	100	12	0	0	2	13	37322641	37322652	11	899	24.3	DNA chr 19
PALvHS	AP023479.1	100	12	0	0	6	17	37322652	37322641	11	899	24.3	DNA chr 19
PALvHS	AP023479.1	100	12	0	0	2	13	38123987	38123998	11	899	24.3	DNA chr 19
PALvHS	AP023479.1	100	12	0	0	6	17	38123998	38123987	11	899	24.3	DNA chr 19
PALvHS	AP023479.1	100	12	0	0	2	13	45112069	45112080	11	899	24.3	DNA chr 19
PALvHS	AP023479.1	100	12	0	0	6	17	45112080	45112069	11	899	24.3	DNA chr 19
PALvHS	AP023479.1	100	12	0	0	6	17	52060356	52060367	11	899	24.3	DNA chr 19
PALvHS	AP023479.1	100	12	0	0	2	13	52060367	52060356	11	899	24.3	DNA chr 19
PALvHS	AP023479.1	100	12	0	0	2	13	57772230	57772241	11	899	24.3	DNA chr 19
PALvHS	AP023479.1	100	12	0	0	6	17	57772241	57772230	11	899	24.3	DNA chr 19
PALvHS	AP023478.1	100	13	0	0	3	15	36196011	36196023	12	228	26.3	DNA chr 18
PALvHS	AP023478.1	100	13	0	0	4	16	36196023	36196011	12	228	26.3	DNA chr 18
PALvHS	AP023478.1	100	12	0	0	6	17	3088397	3088408	11	899	24.3	DNA chr 18
PALvHS	AP023478.1	100	12	0	0	2	13	3088408	3088397	11	899	24.3	DNA chr 18
PALvHS	AP023478.1	100	12	0	0	3	14	3486415	3486426	11	899	24.3	DNA chr 18
PALvHS	AP023478.1	100	12	0	0	5	16	3486426	3486415	11	899	24.3	DNA chr 18
PALvHS	AP023478.1	100	12	0	0	3	14	4594371	4594382	11	899	24.3	DNA chr 18
PALvHS	AP023478.1	100	12	0	0	5	16	4594382	4594371	11	899	24.3	DNA chr 18
PALvHS	AP023478.1	100	12	0	0	1	12	7776650	7776661	11	899	24.3	DNA chr 18
PALvHS	AP023478.1	100	12	0	0	7	18	7776661	7776650	11	899	24.3	DNA chr 18
PALvHS	AP023478.1	100	12	0	0	6	17	20386805	20386816	11	899	24.3	DNA chr 18
PALvHS	AP023478.1	100	12	0	0	2	13	20386816	20386805	11	899	24.3	DNA chr 18
PALvHS	AP023478.1	100	12	0	0	2	13	20986387	20986398	11	899	24.3	DNA chr 18
PALvHS	AP023478.1	100	12	0	0	6	17	20986398	20986387	11	899	24.3	DNA chr 18
PALvHS	AP023478.1	100	12	0	0	3	14	22675858	22675869	11	899	24.3	DNA chr 18
PALvHS	AP023478.1	100	12	0	0	5	16	22675869	22675858	11	899	24.3	DNA chr 18
PALvHS	AP023478.1	100	12	0	0	1	12	27590919	27590930	11	899	24.3	DNA chr 18
PALvHS	AP023478.1	100	12	0	0	7	18	27590930	27590919	11	899	24.3	DNA chr 18
PALvHS	AP023478.1	100	12	0	0	6	17	28895899	28895910	11	899	24.3	DNA chr 18
PALvHS	AP023478.1	100	12	0	0	2	13	28895910	28895899	11	899	24.3	DNA chr 18
PALvHS	AP023478.1	100	12	0	0	5	16	44694055	44694066	11	899	24.3	DNA chr 18
PALvHS	AP023478.1	100	12	0	0	3	14	44694066	44694055	11	899	24.3	DNA chr 18
PALvHS	AP023478.1	100	12	0	0	4	15	49532532	49532543	11	899	24.3	DNA chr 18
PALvHS	AP023478.1	100	12	0	0	4	15	49532543	49532532	11	899	24.3	DNA chr 18
PALvHS	AP023478.1	100	12	0	0	2	13	59366872	59366883	11	899	24.3	DNA chr 18
PALvHS	AP023478.1	100	12	0	0	6	17	59366883	59366872	11	899	24.3	DNA chr 18
PALvHS	AP023478.1	100	12	0	0	2	13	70931113	70931124	11	899	24.3	DNA chr 18
PALvHS	AP023478.1	100	12	0	0	6	17	70931124	70931113	11	899	24.3	DNA chr 18
PALvHS	AP023477.1	94.118	17	1	0	1	17	4522477	4522493	16	228	26.3	DNA chr 17
PALvHS	AP023477.1	94.118	17	1	0	2	18	4522493	4522477	16	228	26.3	DNA chr 17
PALvHS	AP023477.1	100	13	0	0	6	18	26275906	26275918	12	228	26.3	DNA chr 17
PALvHS	AP023477.1	100	13	0	0	1	13	26275918	26275906	12	228	26.3	DNA chr 17
PALvHS	AP023477.1	100	13	0	0	2	14	59448600	59448612	12	228	26.3	DNA chr 17
PALvHS	AP023477.1	100	13	0	0	5	17	59448612	59448600	12	228	26.3	DNA chr 17
PALvHS	AP023477.1	100	13	0	0	2	14	65506508	65506520	12	228	26.3	DNA chr 17
PALvHS	AP023477.1	100	13	0	0	5	17	65506520	65506508	12	228	26.3	DNA chr 17
PALvHS	AP023477.1	100	12	0	0	4	15	4447283	4447294	11	899	24.3	DNA chr 17
PALvHS	AP023477.1	100	12	0	0	4	15	4447294	4447283	11	899	24.3	DNA chr 17
PALvHS	AP023477.1	100	12	0	0	6	17	4987696	4987707	11	899	24.3	DNA chr 17
PALvHS	AP023477.1	100	12	0	0	2	13	4987707	4987696	11	899	24.3	DNA chr 17
PALvHS	AP023477.1	100	12	0	0	4	15	14396955	14396966	11	899	24.3	DNA chr 17
PALvHS	AP023477.1	100	12	0	0	4	15	14396966	14396955	11	899	24.3	DNA chr 17
PALvHS	AP023477.1	100	12	0	0	5	16	16526247	16526258	11	899	24.3	DNA chr 17
PALvHS	AP023477.1	100	12	0	0	3	14	16526258	16526247	11	899	24.3	DNA chr 17
PALvHS	AP023477.1	100	12	0	0	1	12	27251590	27251601	11	899	24.3	DNA chr 17
PALvHS	AP023477.1	100	12	0	0	7	18	27251601	27251590	11	899	24.3	DNA chr 17
PALvHS	AP023477.1	100	12	0	0	2	13	27356750	27356761	11	899	24.3	DNA chr 17
PALvHS	AP023477.1	100	12	0	0	6	17	27356761	27356750	11	899	24.3	DNA chr 17
PALvHS	AP023477.1	100	12	0	0	7	18	31231924	31231935	11	899	24.3	DNA chr 17
PALvHS	AP023477.1	100	12	0	0	1	12	31231935	31231924	11	899	24.3	DNA chr 17
PALvHS	AP023477.1	100	12	0	0	6	17	33698765	33698776	11	899	24.3	DNA chr 17
PALvHS	AP023477.1	100	12	0	0	2	13	33698776	33698765	11	899	24.3	DNA chr 17
PALvHS	AP023477.1	100	12	0	0	4	15	39428532	39428543	11	899	24.3	DNA chr 17
PALvHS	AP023477.1	100	12	0	0	4	15	39428543	39428532	11	899	24.3	DNA chr 17
PALvHS	AP023477.1	100	12	0	0	6	17	57043230	57043241	11	899	24.3	DNA chr 17
PALvHS	AP023477.1	100	12	0	0	2	13	57043241	57043230	11	899	24.3	DNA chr 17
PALvHS	AP023477.1	100	12	0	0	5	16	57252087	57252098	11	899	24.3	DNA chr 17
PALvHS	AP023477.1	100	12	0	0	3	14	57252098	57252087	11	899	24.3	DNA chr 17
PALvHS	AP023477.1	100	12	0	0	2	13	57433669	57433680	11	899	24.3	DNA chr 17
PALvHS	AP023477.1	100	12	0	0	6	17	57433680	57433669	11	899	24.3	DNA chr 17
PALvHS	AP023477.1	100	12	0	0	1	12	62560541	62560552	11	899	24.3	DNA chr 17
PALvHS	AP023477.1	100	12	0	0	7	18	62560552	62560541	11	899	24.3	DNA chr 17
PALvHS	AP023477.1	100	12	0	0	6	17	66372251	66372262	11	899	24.3	DNA chr 17
PALvHS	AP023477.1	100	12	0	0	2	13	66372262	66372251	11	899	24.3	DNA chr 17
PALvHS	AP023477.1	100	12	0	0	6	17	70135177	70135188	11	899	24.3	DNA chr 17
PALvHS	AP023477.1	100	12	0	0	2	13	70135188	70135177	11	899	24.3	DNA chr 17
PALvHS	AP023477.1	100	12	0	0	6	17	71181871	71181882	11	899	24.3	DNA chr 17
PALvHS	AP023477.1	100	12	0	0	2	13	71181882	71181871	11	899	24.3	DNA chr 17
PALvHS	AP023476.1	100	13	0	0	6	18	10165809	10165821	12	228	26.3	DNA chr 16
PALvHS	AP023476.1	100	13	0	0	1	13	10165821	10165809	12	228	26.3	DNA chr 16
PALvHS	AP023476.1	100	13	0	0	1	13	56900505	56900517	12	228	26.3	DNA chr 16
PALvHS	AP023476.1	100	13	0	0	6	18	56900517	56900505	12	228	26.3	DNA chr 16
PALvHS	AP023476.1	94.118	17	1	0	2	18	66022905	66022921	16	228	26.3	DNA chr 16
PALvHS	AP023476.1	94.118	17	1	0	1	17	66022921	66022905	16	228	26.3	DNA chr 16
PALvHS	AP023476.1	100	13	0	0	6	18	75548329	75548341	12	228	26.3	DNA chr 16
PALvHS	AP023476.1	100	13	0	0	1	13	75548341	75548329	12	228	26.3	DNA chr 16
PALvHS	AP023476.1	100	12	0	0	6	17	4694437	4694448	11	899	24.3	DNA chr 16
PALvHS	AP023476.1	100	12	0	0	2	13	4694448	4694437	11	899	24.3	DNA chr 16
PALvHS	AP023476.1	100	12	0	0	2	13	7793609	7793620	11	899	24.3	DNA chr 16
PALvHS	AP023476.1	100	12	0	0	6	17	7793620	7793609	11	899	24.3	DNA chr 16
PALvHS	AP023476.1	100	12	0	0	2	13	10689831	10689842	11	899	24.3	DNA chr 16
PALvHS	AP023476.1	100	12	0	0	6	17	10689842	10689831	11	899	24.3	DNA chr 16
PALvHS	AP023476.1	100	12	0	0	1	12	11094487	11094498	11	899	24.3	DNA chr 16
PALvHS	AP023476.1	100	12	0	0	7	18	11094498	11094487	11	899	24.3	DNA chr 16
PALvHS	AP023476.1	100	12	0	0	4	15	14662487	14662498	11	899	24.3	DNA chr 16
PALvHS	AP023476.1	100	12	0	0	4	15	14662498	14662487	11	899	24.3	DNA chr 16
PALvHS	AP023476.1	100	12	0	0	5	16	17035008	17035019	11	899	24.3	DNA chr 16
PALvHS	AP023476.1	100	12	0	0	3	14	17035019	17035008	11	899	24.3	DNA chr 16
PALvHS	AP023476.1	100	12	0	0	4	15	17508044	17508055	11	899	24.3	DNA chr 16
PALvHS	AP023476.1	100	12	0	0	4	15	17508055	17508044	11	899	24.3	DNA chr 16
PALvHS	AP023476.1	100	12	0	0	7	18	23855418	23855429	11	899	24.3	DNA chr 16
PALvHS	AP023476.1	100	12	0	0	1	12	23855429	23855418	11	899	24.3	DNA chr 16
PALvHS	AP023476.1	100	12	0	0	4	15	53586764	53586775	11	899	24.3	DNA chr 16
PALvHS	AP023476.1	100	12	0	0	4	15	53586775	53586764	11	899	24.3	DNA chr 16
PALvHS	AP023476.1	100	12	0	0	4	15	56062455	56062466	11	899	24.3	DNA chr 16
PALvHS	AP023476.1	100	12	0	0	4	15	56062466	56062455	11	899	24.3	DNA chr 16
PALvHS	AP023476.1	93.75	16	1	0	2	17	64544826	64544841	15	899	24.3	DNA chr 16
PALvHS	AP023476.1	93.75	16	1	0	2	17	64544841	64544826	15	899	24.3	DNA chr 16
PALvHS	AP023476.1	100	12	0	0	7	18	66146661	66146672	11	899	24.3	DNA chr 16
PALvHS	AP023476.1	100	12	0	0	1	12	66146672	66146661	11	899	24.3	DNA chr 16
PALvHS	AP023476.1	100	12	0	0	2	13	74915647	74915658	11	899	24.3	DNA chr 16
PALvHS	AP023476.1	100	12	0	0	6	17	74915658	74915647	11	899	24.3	DNA chr 16
PALvHS	NM_001161779.2	100	13	0	0	5	17	525	537	12	228	26.3	pyruvate dehydrogenase phosphatase catalytic subunit 1 (PDP1) transcript variant 2 mRNA
PALvHS	NM_001161779.2	100	13	0	0	2	14	537	525	12	228	26.3	pyruvate dehydrogenase phosphatase catalytic subunit 1 (PDP1) transcript variant 2 mRNA
PALvHS	AC279541.1	100	13	0	0	1	13	77531	77543	12	228	26.3	chr unknown clone VMRC59-495L17
PALvHS	AC279541.1	100	13	0	0	6	18	77543	77531	12	228	26.3	chr unknown clone VMRC59-495L17
PALvHS	AC244032.3	100	13	0	0	5	17	223034	223046	12	228	26.3	BAC clone CH17-376I21 from chr unknown
PALvHS	AC244032.3	100	13	0	0	2	14	223046	223034	12	228	26.3	BAC clone CH17-376I21 from chr unknown
PALvHS	AC245042.2	100	13	0	0	1	13	22673	22685	12	228	26.3	BAC clone CH17-334H13 from chr 16
PALvHS	AC245042.2	100	13	0	0	6	18	22685	22673	12	228	26.3	BAC clone CH17-334H13 from chr 16
PALvHS	NG_029038.1	100	13	0	0	2	14	235936	235948	12	228	26.3	phosphodiesterase 4B (PDE4B) RefSeqGene on chr 1
PALvHS	NG_029038.1	100	13	0	0	5	17	235948	235936	12	228	26.3	phosphodiesterase 4B (PDE4B) RefSeqGene on chr 1
PALvHS	AC242717.4	100	13	0	0	6	18	15057	15069	12	228	26.3	BAC clone CH17-76O21 from chr 1
PALvHS	AC242717.4	100	13	0	0	1	13	15069	15057	12	228	26.3	BAC clone CH17-76O21 from chr 1
PALvHS	AC242716.4	100	13	0	0	1	13	171218	171230	12	228	26.3	BAC clone CH17-124B1 from chr 1
PALvHS	AC242716.4	100	13	0	0	6	18	171230	171218	12	228	26.3	BAC clone CH17-124B1 from chr 1
PALvHS	AB590483.1	100	13	0	0	5	17	336	348	12	228	26.3	Synthetic construct DNA clone: pFN21AE2019 PDP1 gene for pyruvate dehyrogenase phosphatase catalytic subunit 1 without stop codon in Flexi system
PALvHS	AB590483.1	100	13	0	0	2	14	348	336	12	228	26.3	Synthetic construct DNA clone: pFN21AE2019 PDP1 gene for pyruvate dehyrogenase phosphatase catalytic subunit 1 without stop codon in Flexi system
PALvHS	NG_016195.1	100	13	0	0	5	17	232860	232872	12	228	26.3	calcium voltage-gated channel auxiliary subunit beta 2 (CACNB2) RefSeqGene (LRG_381) on chr 10
PALvHS	NG_016195.1	100	13	0	0	2	14	232872	232860	12	228	26.3	calcium voltage-gated channel auxiliary subunit beta 2 (CACNB2) RefSeqGene (LRG_381) on chr 10
PALvHS	NG_013343.1	100	13	0	0	4	16	11981	11993	12	228	26.3	endothelin receptor type A (EDNRA) RefSeqGene on chr 4
PALvHS	NG_013343.1	100	13	0	0	3	15	11993	11981	12	228	26.3	endothelin receptor type A (EDNRA) RefSeqGene on chr 4
PALvHS	NG_012623.1	100	13	0	0	6	18	48706	48718	12	228	26.3	TOX high mobility group box family member 3 (TOX3) RefSeqGene on chr 16
PALvHS	NG_012623.1	100	13	0	0	1	13	48718	48706	12	228	26.3	TOX high mobility group box family member 3 (TOX3) RefSeqGene on chr 16
PALvHS	NG_012233.1	100	13	0	0	5	17	10276	10288	12	228	26.3	pyruvate dehydrogenase phosphatase catalytic subunit 1 (PDP1) RefSeqGene on chr 8
PALvHS	NG_012233.1	100	13	0	0	2	14	10288	10276	12	228	26.3	pyruvate dehydrogenase phosphatase catalytic subunit 1 (PDP1) RefSeqGene on chr 8
PALvHS	AE014294.1	94.118	17	1	0	2	18	910913	910929	16	228	26.3	chr 13q34 schizophrenia region contig 1
PALvHS	AE014294.1	94.118	17	1	0	1	17	910929	910913	16	228	26.3	chr 13q34 schizophrenia region contig 1
PALvHS	AE014294.1	100	12	0	0	2	13	2990470	2990481	11	899	24.3	chr 13q34 schizophrenia region contig 1
PALvHS	AE014294.1	100	12	0	0	6	17	2990481	2990470	11	899	24.3	chr 13q34 schizophrenia region contig 1
PALvHS	NG_008145.1	100	13	0	0	2	14	65461	65473	12	228	26.3	ATPase H+ transporting V0 subunit a4 (ATP6V0A4) RefSeqGene (LRG_1175) on chr 7
PALvHS	NG_008145.1	100	13	0	0	5	17	65473	65461	12	228	26.3	ATPase H+ transporting V0 subunit a4 (ATP6V0A4) RefSeqGene (LRG_1175) on chr 7
PALvHS	NG_009492.1	100	13	0	0	5	17	279531	279543	12	228	26.3	insulin like growth factor 1 receptor (IGF1R) RefSeqGene (LRG_1055) on chr 15
PALvHS	NG_009492.1	100	13	0	0	2	14	279543	279531	12	228	26.3	insulin like growth factor 1 receptor (IGF1R) RefSeqGene (LRG_1055) on chr 15
PALvHS	AK302651.1	100	13	0	0	5	17	305	317	12	228	26.3	cDNA FLJ56179 highly similar to Pyruvate dehydrogenase (lipoamide)-phosphatase 1 (EC 3.1.3.43)
PALvHS	AK302651.1	100	13	0	0	2	14	317	305	12	228	26.3	cDNA FLJ56179 highly similar to Pyruvate dehydrogenase (lipoamide)-phosphatase 1 (EC 3.1.3.43)
PALvHS	EF445042.1	100	13	0	0	3	15	17550	17562	12	228	26.3	ubiquitin conjugation factor E4 A (UBE4A) gene
PALvHS	EF445042.1	100	13	0	0	4	16	17562	17550	12	228	26.3	ubiquitin conjugation factor E4 A (UBE4A) gene
PALvHS	NG_007098.2	100	13	0	0	3	15	236211	236223	12	228	26.3	vacuolar protein sorting 13 homolog B (VPS13B) RefSeqGene (LRG_351) on chr 8
PALvHS	NG_007098.2	100	13	0	0	4	16	236223	236211	12	228	26.3	vacuolar protein sorting 13 homolog B (VPS13B) RefSeqGene (LRG_351) on chr 8
PALvHS	NG_007098.2	100	13	0	0	4	16	443949	443961	12	228	26.3	vacuolar protein sorting 13 homolog B (VPS13B) RefSeqGene (LRG_351) on chr 8
PALvHS	NG_007098.2	100	13	0	0	3	15	443961	443949	12	228	26.3	vacuolar protein sorting 13 homolog B (VPS13B) RefSeqGene (LRG_351) on chr 8
PALvHS	NG_007098.2	100	12	0	0	4	15	805277	805288	11	899	24.3	vacuolar protein sorting 13 homolog B (VPS13B) RefSeqGene (LRG_351) on chr 8
PALvHS	NG_007098.2	100	12	0	0	4	15	805288	805277	11	899	24.3	vacuolar protein sorting 13 homolog B (VPS13B) RefSeqGene (LRG_351) on chr 8
PALvHS	AC005026.2	100	13	0	0	4	16	42470	42482	12	228	26.3	BAC clone GS1-489L14 from 7
PALvHS	AC005026.2	100	13	0	0	3	15	42482	42470	12	228	26.3	BAC clone GS1-489L14 from 7
PALvHS	BC064978.1	100	13	0	0	5	17	359	371	12	228	26.3	protein phosphatase 2C magnesium-dependent catalytic subunit mRNA (cDNA clone IMAGE:6158636) partial cds
PALvHS	BC064978.1	100	13	0	0	2	14	371	359	12	228	26.3	protein phosphatase 2C magnesium-dependent catalytic subunit mRNA (cDNA clone IMAGE:6158636) partial cds
PALvHS	AC134882.2	100	13	0	0	3	15	51223	51235	12	228	26.3	BAC clone RP11-886I11 from Y
PALvHS	AC134882.2	100	13	0	0	4	16	51235	51223	12	228	26.3	BAC clone RP11-886I11 from Y
PALvHS	AC004626.1	100	13	0	0	6	18	86721	86733	12	228	26.3	chr 16 BAC clone CIT987SK-A-427H10
PALvHS	AC004626.1	100	13	0	0	1	13	86733	86721	12	228	26.3	chr 16 BAC clone CIT987SK-A-427H10
PALvHS	AC125245.4	100	13	0	0	1	13	7435	7447	12	228	26.3	BAC clone RP11-236P13 from 4
PALvHS	AC125245.4	100	13	0	0	6	18	7447	7435	12	228	26.3	BAC clone RP11-236P13 from 4
PALvHS	AC080080.5	100	13	0	0	1	13	126543	126555	12	228	26.3	BAC clone RP11-511H23 from 7
PALvHS	AC080080.5	100	13	0	0	6	18	126555	126543	12	228	26.3	BAC clone RP11-511H23 from 7
PALvHS	AC074389.8	100	13	0	0	1	13	81713	81725	12	228	26.3	BAC clone RP11-510K8 from 7
PALvHS	AC074389.8	100	13	0	0	6	18	81725	81713	12	228	26.3	BAC clone RP11-510K8 from 7
PALvHS	AC099654.5	100	13	0	0	6	18	111914	111926	12	228	26.3	BAC clone RP11-1217F2 from 7
PALvHS	AC099654.5	100	13	0	0	1	13	111926	111914	12	228	26.3	BAC clone RP11-1217F2 from 7
PALvHS	AC079763.7	100	13	0	0	5	17	82316	82328	12	228	26.3	BAC clone RP11-153N17 from 7
PALvHS	AC079763.7	100	13	0	0	2	14	82328	82316	12	228	26.3	BAC clone RP11-153N17 from 7
PALvHS	AY422989.1	100	13	0	0	4	16	8948	8960	12	228	26.3	endothelin receptor type A (EDNRA) gene
PALvHS	AY422989.1	100	13	0	0	3	15	8960	8948	12	228	26.3	endothelin receptor type A (EDNRA) gene
PALvHS	AC004027.1	100	13	0	0	6	18	116197	116209	12	228	26.3	PAC clone RP4-791I21 from 7
PALvHS	AC004027.1	100	13	0	0	1	13	116209	116197	12	228	26.3	PAC clone RP4-791I21 from 7
PALvHS	AC004907.3	100	13	0	0	5	17	16109	16121	12	228	26.3	PAC clone RP5-853H20 from 7
PALvHS	AC004907.3	100	13	0	0	2	14	16121	16109	12	228	26.3	PAC clone RP5-853H20 from 7
PALvHS	AC007490.7	100	13	0	0	1	13	121959	121971	12	228	26.3	chr 16 clone RP11-132F7
PALvHS	AC007490.7	100	13	0	0	6	18	121971	121959	12	228	26.3	chr 16 clone RP11-132F7
PALvHS	AK126862.1	100	13	0	0	5	17	796	808	12	228	26.3	cDNA FLJ44914 fis clone BRAMY3009782 highly similar to Pyruvate dehydrogenase (lipoamide)-phosphatase 1 (EC 3.1.3.43)
PALvHS	AK126862.1	100	13	0	0	2	14	808	796	12	228	26.3	cDNA FLJ44914 fis clone BRAMY3009782 highly similar to Pyruvate dehydrogenase (lipoamide)-phosphatase 1 (EC 3.1.3.43)
PALvHS	AK123169.1	100	13	0	0	4	16	1331	1343	12	228	26.3	cDNA FLJ41174 fis clone BRACE2042398
PALvHS	AK123169.1	100	13	0	0	3	15	1343	1331	12	228	26.3	cDNA FLJ41174 fis clone BRACE2042398
PALvHS	AK057079.1	100	13	0	0	5	17	331	343	12	228	26.3	cDNA FLJ32517 fis clone SMINT1000117 highly similar to Pyruvate dehydrogenase (lipoamide)-phosphatase 1 (EC 3.1.3.43)
PALvHS	AK057079.1	100	13	0	0	2	14	343	331	12	228	26.3	cDNA FLJ32517 fis clone SMINT1000117 highly similar to Pyruvate dehydrogenase (lipoamide)-phosphatase 1 (EC 3.1.3.43)
PALvHS	AY332722.1	100	13	0	0	5	17	274884	274896	12	228	26.3	insulin-like growth factor 1 receptor (IGF1R) gene
PALvHS	AY332722.1	100	13	0	0	2	14	274896	274884	12	228	26.3	insulin-like growth factor 1 receptor (IGF1R) gene
PALvHS	AC090571.5	100	13	0	0	2	14	61657	61669	12	228	26.3	chr 8 clone RP11-313J18
PALvHS	AC090571.5	100	13	0	0	5	17	61669	61657	12	228	26.3	chr 8 clone RP11-313J18
PALvHS	AC090571.5	100	12	0	0	4	15	63457	63468	11	899	24.3	chr 8 clone RP11-313J18
PALvHS	AC090571.5	100	12	0	0	4	15	63468	63457	11	899	24.3	chr 8 clone RP11-313J18
PALvHS	AC114878.2	100	13	0	0	2	14	121209	121221	12	228	26.3	chr 1 clone RP11-272L13
PALvHS	AC114878.2	100	13	0	0	5	17	121221	121209	12	228	26.3	chr 1 clone RP11-272L13
PALvHS	AC134407.6	100	13	0	0	2	14	162378	162390	12	228	26.3	chr 17 clone RP11-855A2
PALvHS	AC134407.6	100	13	0	0	5	17	162390	162378	12	228	26.3	chr 17 clone RP11-855A2
PALvHS	BC047619.1	100	13	0	0	5	17	340	352	12	228	26.3	protein phosphatase 2C magnesium-dependent catalytic subunit mRNA (cDNA clone MGC:50991 IMAGE:4824168)
PALvHS	BC047619.1	100	13	0	0	2	14	352	340	12	228	26.3	protein phosphatase 2C magnesium-dependent catalytic subunit mRNA (cDNA clone MGC:50991 IMAGE:4824168)
PALvHS	AC130459.2	100	13	0	0	1	13	71106	71118	12	228	26.3	chr 1 clone CTA-427H10
PALvHS	AC130459.2	100	13	0	0	6	18	71118	71106	12	228	26.3	chr 1 clone CTA-427H10
PALvHS	CR936360.14	100	13	0	0	2	14	104315	104327	12	228	26.3	clone RP13-440N7 on chr X
PALvHS	CR936360.14	100	13	0	0	5	17	104327	104315	12	228	26.3	clone RP13-440N7 on chr X
PALvHS	BX908382.8	100	13	0	0	2	14	19467	19479	12	228	26.3	clone WI2-1935J5 on chr X
PALvHS	BX908382.8	100	13	0	0	5	17	19479	19467	12	228	26.3	clone WI2-1935J5 on chr X
PALvHS	AC092043.3	100	13	0	0	5	17	134545	134557	12	228	26.3	chr 3 clone RP11-141M3
PALvHS	AC092043.3	100	13	0	0	2	14	134557	134545	12	228	26.3	chr 3 clone RP11-141M3
PALvHS	AC018628.13	100	13	0	0	5	17	42760	42772	12	228	26.3	chr 17 clone RP11-342K2
PALvHS	AC018628.13	100	13	0	0	2	14	42772	42760	12	228	26.3	chr 17 clone RP11-342K2
PALvHS	AC127701.2	100	13	0	0	3	15	96487	96499	12	228	26.3	BAC clone RP11-79F18 from UL
PALvHS	AC127701.2	100	13	0	0	4	16	96499	96487	12	228	26.3	BAC clone RP11-79F18 from UL
PALvHS	AC092125.2	94.118	17	1	0	1	17	105134	105150	16	228	26.3	chr 16 clone RP11-109D24
PALvHS	AC092125.2	94.118	17	1	0	2	18	105150	105134	16	228	26.3	chr 16 clone RP11-109D24
PALvHS	AL672220.6	100	13	0	0	1	13	62201	62213	12	228	26.3	clone RP11-17C2 on chr 1
PALvHS	AL672220.6	100	13	0	0	6	18	62213	62201	12	228	26.3	clone RP11-17C2 on chr 1
PALvHS	AC121334.5	100	13	0	0	2	14	109084	109096	12	228	26.3	12 BAC RP11-242C24
PALvHS	AC121334.5	100	13	0	0	5	17	109096	109084	12	228	26.3	12 BAC RP11-242C24
PALvHS	AL139814.13	100	13	0	0	5	17	9137	9149	12	228	26.3	clone RP11-211E5 on chr 10p12.1-12.33
PALvHS	AL139814.13	100	13	0	0	2	14	9149	9137	12	228	26.3	clone RP11-211E5 on chr 10p12.1-12.33
PALvHS	AC011313.24	100	13	0	0	3	15	33209	33221	12	228	26.3	12 BAC RP11-474B16
PALvHS	AC011313.24	100	13	0	0	4	16	33221	33209	12	228	26.3	12 BAC RP11-474B16
PALvHS	AC084346.3	100	13	0	0	2	14	22237	22249	12	228	26.3	chr 8 clone RP3-388N13
PALvHS	AC084346.3	100	13	0	0	5	17	22249	22237	12	228	26.3	chr 8 clone RP3-388N13
PALvHS	AC112909.4	100	13	0	0	2	14	82611	82623	12	228	26.3	3 BAC RP11-814O5
PALvHS	AC112909.4	100	13	0	0	5	17	82623	82611	12	228	26.3	3 BAC RP11-814O5
PALvHS	AC022394.7	100	13	0	0	4	16	76519	76531	12	228	26.3	chr 10 clone RP11-325M24
PALvHS	AC022394.7	100	13	0	0	3	15	76531	76519	12	228	26.3	chr 10 clone RP11-325M24
PALvHS	AL683886.8	100	13	0	0	4	16	144779	144791	12	228	26.3	clone RP11-289O2 on chr 1
PALvHS	AL683886.8	100	13	0	0	3	15	144791	144779	12	228	26.3	clone RP11-289O2 on chr 1
PALvHS	AC020983.8	100	13	0	0	5	17	153514	153526	12	228	26.3	chr 7 clone RP11-269N18
PALvHS	AC020983.8	100	13	0	0	2	14	153526	153514	12	228	26.3	chr 7 clone RP11-269N18
PALvHS	AC095031.2	100	13	0	0	1	13	42358	42370	12	228	26.3	chr 1 clone RP11-14P1
PALvHS	AC095031.2	100	13	0	0	6	18	42370	42358	12	228	26.3	chr 1 clone RP11-14P1
PALvHS	AC104980.5	100	13	0	0	4	16	69613	69625	12	228	26.3	chr 8 clone RP11-281D17
PALvHS	AC104980.5	100	13	0	0	3	15	69625	69613	12	228	26.3	chr 8 clone RP11-281D17
PALvHS	AC012022.13	100	13	0	0	6	18	92660	92672	12	228	26.3	3 BAC RP11-117L15
PALvHS	AC012022.13	100	13	0	0	1	13	92672	92660	12	228	26.3	3 BAC RP11-117L15
PALvHS	AC095352.7	100	13	0	0	5	17	37797	37809	12	228	26.3	X BAC RP11-605J4
PALvHS	AC095352.7	100	13	0	0	2	14	37809	37797	12	228	26.3	X BAC RP11-605J4
PALvHS	AC103794.2	94.118	17	1	0	1	17	104960	104976	16	228	26.3	chr 11 clone CTD-3096P4
PALvHS	AC103794.2	94.118	17	1	0	2	18	104976	104960	16	228	26.3	chr 11 clone CTD-3096P4
PALvHS	AC114929.2	100	13	0	0	6	18	49245	49257	12	228	26.3	chr 5 clone CTD-2013M11
PALvHS	AC114929.2	100	13	0	0	1	13	49257	49245	12	228	26.3	chr 5 clone CTD-2013M11
PALvHS	AC106777.2	100	13	0	0	2	14	61409	61421	12	228	26.3	chr 5 clone RP11-326M11
PALvHS	AC106777.2	100	13	0	0	5	17	61421	61409	12	228	26.3	chr 5 clone RP11-326M11
PALvHS	AC100781.2	100	13	0	0	3	15	93765	93777	12	228	26.3	chr 18 clone RP11-124E7
PALvHS	AC100781.2	100	13	0	0	4	16	93777	93765	12	228	26.3	chr 18 clone RP11-124E7
PALvHS	AC107026.3	100	13	0	0	4	16	168093	168105	12	228	26.3	3 BAC RP11-494I8
PALvHS	AC107026.3	100	13	0	0	3	15	168105	168093	12	228	26.3	3 BAC RP11-494I8
PALvHS	AC097059.2	100	13	0	0	4	16	97000	97012	12	228	26.3	chr 1 clone RP11-148B18
PALvHS	AC097059.2	100	13	0	0	3	15	97012	97000	12	228	26.3	chr 1 clone RP11-148B18
PALvHS	AC069029.9	100	13	0	0	2	14	61734	61746	12	228	26.3	chr 15 clone RP11-654A16
PALvHS	AC069029.9	100	13	0	0	5	17	61746	61734	12	228	26.3	chr 15 clone RP11-654A16
PALvHS	AC099331.2	100	13	0	0	1	13	84968	84980	12	228	26.3	chr 3 clone RP11-90B15
PALvHS	AC099331.2	100	13	0	0	6	18	84980	84968	12	228	26.3	chr 3 clone RP11-90B15
PALvHS	AC099557.2	100	13	0	0	6	18	49568	49580	12	228	26.3	chr 3 clone RP11-613N24
PALvHS	AC099557.2	100	13	0	0	1	13	49580	49568	12	228	26.3	chr 3 clone RP11-613N24
PALvHS	AC093908.3	100	13	0	0	4	16	38781	38793	12	228	26.3	BAC clone RP11-752L20 from 4
PALvHS	AC093908.3	100	13	0	0	3	15	38793	38781	12	228	26.3	BAC clone RP11-752L20 from 4
PALvHS	AC093905.3	100	13	0	0	6	18	161784	161796	12	228	26.3	BAC clone RP11-739C17 from 4
PALvHS	AC093905.3	100	13	0	0	1	13	161796	161784	12	228	26.3	BAC clone RP11-739C17 from 4
PALvHS	AC096763.2	100	13	0	0	5	17	35377	35389	12	228	26.3	BAC clone RP11-625A6 from 4
PALvHS	AC096763.2	100	13	0	0	2	14	35389	35377	12	228	26.3	BAC clone RP11-625A6 from 4
PALvHS	AC026827.6	100	13	0	0	4	16	81780	81792	12	228	26.3	chr 8 clone RP11-678C14
PALvHS	AC026827.6	100	13	0	0	3	15	81792	81780	12	228	26.3	chr 8 clone RP11-678C14
PALvHS	AC097655.2	100	13	0	0	4	16	74794	74806	12	228	26.3	BAC clone RP11-284H12 from 4
PALvHS	AC097655.2	100	13	0	0	3	15	74806	74794	12	228	26.3	BAC clone RP11-284H12 from 4
PALvHS	AL359268.9	100	13	0	0	1	13	6777	6789	12	228	26.3	clone RP11-474O5 on chr 1
PALvHS	AL359268.9	100	13	0	0	6	18	6789	6777	12	228	26.3	clone RP11-474O5 on chr 1
PALvHS	AC061975.6	100	13	0	0	1	13	107386	107398	12	228	26.3	chr 17 clone CTD-2008P7
PALvHS	AC061975.6	100	13	0	0	6	18	107398	107386	12	228	26.3	chr 17 clone CTD-2008P7
PALvHS	AL353756.5	100	13	0	0	1	13	57539	57551	12	228	26.3	clone RP11-415D9 on chr 9
PALvHS	AL353756.5	100	13	0	0	6	18	57551	57539	12	228	26.3	clone RP11-415D9 on chr 9
PALvHS	AC008483.7	100	13	0	0	4	16	108033	108045	12	228	26.3	chr 5 clone CTC-406I6
PALvHS	AC008483.7	100	13	0	0	3	15	108045	108033	12	228	26.3	chr 5 clone CTC-406I6
PALvHS	AL590783.5	100	13	0	0	2	14	15713	15725	12	228	26.3	clone RP11-397C12 on chr 1
PALvHS	AL590783.5	100	13	0	0	5	17	15725	15713	12	228	26.3	clone RP11-397C12 on chr 1
PALvHS	AC092371.3	94.118	17	1	0	1	17	6669	6685	16	228	26.3	chr 16 clone RP11-525J10
PALvHS	AC092371.3	94.118	17	1	0	2	18	6685	6669	16	228	26.3	chr 16 clone RP11-525J10
PALvHS	AL590784.9	100	13	0	0	2	14	121691	121703	12	228	26.3	clone RP11-260I7 on chr 6
PALvHS	AL590784.9	100	13	0	0	5	17	121703	121691	12	228	26.3	clone RP11-260I7 on chr 6
PALvHS	AC093858.2	100	13	0	0	3	15	36841	36853	12	228	26.3	BAC clone RP11-535C7 from 4
PALvHS	AC093858.2	100	13	0	0	4	16	36853	36841	12	228	26.3	BAC clone RP11-535C7 from 4
PALvHS	AL591888.4	100	13	0	0	3	15	162518	162530	12	228	26.3	clone RP11-333H8 on chr 1
PALvHS	AL591888.4	100	13	0	0	4	16	162530	162518	12	228	26.3	clone RP11-333H8 on chr 1
PALvHS	AC025623.8	94.118	17	1	0	1	17	28124	28140	16	228	26.3	chr 11 clone RP11-417O17
PALvHS	AC025623.8	94.118	17	1	0	2	18	28140	28124	16	228	26.3	chr 11 clone RP11-417O17
PALvHS	AL162735.41	100	13	0	0	3	15	143645	143657	12	228	26.3	clone RP11-255E17 on chr 1
PALvHS	AL162735.41	100	13	0	0	4	16	143657	143645	12	228	26.3	clone RP11-255E17 on chr 1
PALvHS	AL513185.12	100	13	0	0	4	16	115268	115280	12	228	26.3	clone RP11-167P22 on chr 10
PALvHS	AL513185.12	100	13	0	0	3	15	115280	115268	12	228	26.3	clone RP11-167P22 on chr 10
PALvHS	AC087407.27	100	13	0	0	6	18	742	754	12	228	26.3	3 BAC CTC-269B10 (CalTech Clone Library C)
PALvHS	AC087407.27	100	13	0	0	1	13	754	742	12	228	26.3	3 BAC CTC-269B10 (CalTech Clone Library C)
PALvHS	AL353766.8	100	13	0	0	2	14	176410	176422	12	228	26.3	clone RP11-400A24 on chr 9
PALvHS	AL353766.8	100	13	0	0	5	17	176422	176410	12	228	26.3	clone RP11-400A24 on chr 9
PALvHS	AL354938.12	100	13	0	0	1	13	58381	58393	12	228	26.3	clone RP11-86L19 on chr 9
PALvHS	AL354938.12	100	13	0	0	6	18	58393	58381	12	228	26.3	clone RP11-86L19 on chr 9
PALvHS	AL590311.5	100	13	0	0	1	13	81492	81504	12	228	26.3	clone RP11-20F16 on chr 9
PALvHS	AL590311.5	100	13	0	0	6	18	81504	81492	12	228	26.3	clone RP11-20F16 on chr 9
PALvHS	AC068945.7	100	13	0	0	2	14	130038	130050	12	228	26.3	BAC clone RP11-789C1 from 4
PALvHS	AC068945.7	100	13	0	0	5	17	130050	130038	12	228	26.3	BAC clone RP11-789C1 from 4
PALvHS	AC018692.9	100	13	0	0	2	14	28496	28508	12	228	26.3	BAC clone RP11-555K2 from 4
PALvHS	AC018692.9	100	13	0	0	5	17	28508	28496	12	228	26.3	BAC clone RP11-555K2 from 4
PALvHS	AC021106.6	100	13	0	0	1	13	138788	138800	12	228	26.3	BAC clone RP11-177C12 from 4
PALvHS	AC021106.6	100	13	0	0	6	18	138800	138788	12	228	26.3	BAC clone RP11-177C12 from 4
PALvHS	AL590075.8	100	13	0	0	4	16	60962	60974	12	228	26.3	clone RP11-462L13 on chr X
PALvHS	AL590075.8	100	13	0	0	3	15	60974	60962	12	228	26.3	clone RP11-462L13 on chr X
PALvHS	AL160163.24	100	13	0	0	3	15	27596	27608	12	228	26.3	clone RP5-973N23 on chr 6p12.3-21.2
PALvHS	AL160163.24	100	13	0	0	4	16	27608	27596	12	228	26.3	clone RP5-973N23 on chr 6p12.3-21.2
PALvHS	AL359761.7	94.118	17	1	0	2	18	54570	54586	16	228	26.3	clone RP11-202O6 on chr 13q32.3-34
PALvHS	AL359761.7	94.118	17	1	0	1	17	54586	54570	16	228	26.3	clone RP11-202O6 on chr 13q32.3-34
PALvHS	AL354774.17	100	13	0	0	6	18	76137	76149	12	228	26.3	clone RP11-67L17 on chr 13
PALvHS	AL354774.17	100	13	0	0	1	13	76149	76137	12	228	26.3	clone RP11-67L17 on chr 13
PALvHS	AL359552.16	100	13	0	0	2	14	34612	34624	12	228	26.3	clone RP11-363D24 on chr 9
PALvHS	AL359552.16	100	13	0	0	5	17	34624	34612	12	228	26.3	clone RP11-363D24 on chr 9
PALvHS	AL355358.9	100	13	0	0	3	15	50694	50706	12	228	26.3	clone RP11-536L15 on chr 6
PALvHS	AL355358.9	100	13	0	0	4	16	50706	50694	12	228	26.3	clone RP11-536L15 on chr 6
PALvHS	AL445684.8	100	13	0	0	4	16	114173	114185	12	228	26.3	clone RP11-45D15 on chr 9
PALvHS	AL445684.8	100	13	0	0	3	15	114185	114173	12	228	26.3	clone RP11-45D15 on chr 9
PALvHS	AL357513.8	100	13	0	0	2	14	166571	166583	12	228	26.3	clone RP11-100A16 on chr 6
PALvHS	AL357513.8	100	13	0	0	5	17	166583	166571	12	228	26.3	clone RP11-100A16 on chr 6
PALvHS	AL157413.18	100	13	0	0	1	13	41493	41505	12	228	26.3	clone RP11-526K17 on chr 20
PALvHS	AL157413.18	100	13	0	0	6	18	41505	41493	12	228	26.3	clone RP11-526K17 on chr 20
PALvHS	AL136325.6	100	13	0	0	1	13	115198	115210	12	228	26.3	clone RP5-983F16 on chr 1p21.3-22.2
PALvHS	AL136325.6	100	13	0	0	6	18	115210	115198	12	228	26.3	clone RP5-983F16 on chr 1p21.3-22.2
PALvHS	AL033530.1	100	13	0	0	5	17	73547	73559	12	228	26.3	clone RP4-629A15 on chr 1p31.1-31.3
PALvHS	AL033530.1	100	13	0	0	2	14	73559	73547	12	228	26.3	clone RP4-629A15 on chr 1p31.1-31.3
PALvHS	AL033517.1	100	13	0	0	6	18	85936	85948	12	228	26.3	clone RP1-279I9 on chr 6p24.1-25.3
PALvHS	AL033517.1	100	13	0	0	1	13	85948	85936	12	228	26.3	clone RP1-279I9 on chr 6p24.1-25.3
PALvHS	BC098343.1	100	13	0	0	5	17	173	185	12	228	26.3	protein phosphatase 2C magnesium-dependent catalytic subunit mRNA (cDNA clone MGC:119646 IMAGE:40010016)
PALvHS	BC098343.1	100	13	0	0	2	14	185	173	12	228	26.3	protein phosphatase 2C magnesium-dependent catalytic subunit mRNA (cDNA clone MGC:119646 IMAGE:40010016)
PALvHS	AC093307.5	100	13	0	0	4	16	74466	74478	12	228	26.3	chr 5 clone RP11-810C16
PALvHS	AC093307.5	100	13	0	0	3	15	74478	74466	12	228	26.3	chr 5 clone RP11-810C16
PALvHS	AC109135.2	100	13	0	0	1	13	30095	30107	12	228	26.3	chr 1 clone RP11-240C17
PALvHS	AC109135.2	100	13	0	0	6	18	30107	30095	12	228	26.3	chr 1 clone RP11-240C17
PALvHS	AC123767.2	100	13	0	0	1	13	101841	101853	12	228	26.3	chr 8 clone RP11-122L4
PALvHS	AC123767.2	100	13	0	0	6	18	101853	101841	12	228	26.3	chr 8 clone RP11-122L4
PALvHS	AC137788.3	100	13	0	0	1	13	106728	106740	12	228	26.3	chr 16 clone RP11-207M10
PALvHS	AC137788.3	100	13	0	0	6	18	106740	106728	12	228	26.3	chr 16 clone RP11-207M10
PALvHS	AC008507.11	100	13	0	0	6	18	132730	132742	12	228	26.3	chr 19 clone CTC-448F2
PALvHS	AC008507.11	100	13	0	0	1	13	132742	132730	12	228	26.3	chr 19 clone CTC-448F2
PALvHS	AC008507.11	100	12	0	0	1	12	124673	124684	11	899	24.3	chr 19 clone CTC-448F2
PALvHS	AC008507.11	100	12	0	0	7	18	124684	124673	11	899	24.3	chr 19 clone CTC-448F2
PALvHS	AC116910.11	94.118	17	1	0	1	17	130483	130499	16	228	26.3	chr 17 clone CTD-2573C9
PALvHS	AC116910.11	94.118	17	1	0	2	18	130499	130483	16	228	26.3	chr 17 clone CTD-2573C9
PALvHS	AC116910.11	100	12	0	0	4	15	55258	55269	11	899	24.3	chr 17 clone CTD-2573C9
PALvHS	AC116910.11	100	12	0	0	4	15	55269	55258	11	899	24.3	chr 17 clone CTD-2573C9
PALvHS	AC138625.1	100	13	0	0	1	13	53468	53480	12	228	26.3	chr 16 clone RP11-23E19
PALvHS	AC138625.1	100	13	0	0	6	18	53480	53468	12	228	26.3	chr 16 clone RP11-23E19
PALvHS	AC133565.5	100	13	0	0	1	13	91879	91891	12	228	26.3	chr 16 clone RP11-895K13
PALvHS	AC133565.5	100	13	0	0	6	18	91891	91879	12	228	26.3	chr 16 clone RP11-895K13
PALvHS	AC108005.8	100	13	0	0	4	16	74405	74417	12	228	26.3	chr 11 clone CTD-2515M10
PALvHS	AC108005.8	100	13	0	0	3	15	74417	74405	12	228	26.3	chr 11 clone CTD-2515M10
PALvHS	AC136634.2	100	13	0	0	6	18	51640	51652	12	228	26.3	chr 1 clone RP11-95C20
PALvHS	AC136634.2	100	13	0	0	1	13	51652	51640	12	228	26.3	chr 1 clone RP11-95C20
PALvHS	AC022148.6	100	13	0	0	2	14	44817	44829	12	228	26.3	chr 19 clone CTD-3064H18
PALvHS	AC022148.6	100	13	0	0	5	17	44829	44817	12	228	26.3	chr 19 clone CTD-3064H18
PALvHS	AC132660.7	94.118	17	1	0	2	18	52325	52341	16	228	26.3	3 BAC RP11-482K2
PALvHS	AC132660.7	94.118	17	1	0	1	17	52341	52325	16	228	26.3	3 BAC RP11-482K2
PALvHS	AC107057.5	100	13	0	0	1	13	11791	11803	12	228	26.3	BAC clone RP11-554B4 from 2
PALvHS	AC107057.5	100	13	0	0	6	18	11803	11791	12	228	26.3	BAC clone RP11-554B4 from 2
PALvHS	AC117497.3	100	13	0	0	5	17	82141	82153	12	228	26.3	12 BAC RP11-422O21
PALvHS	AC117497.3	100	13	0	0	2	14	82153	82141	12	228	26.3	12 BAC RP11-422O21
PALvHS	AC092567.4	100	13	0	0	4	16	18903	18915	12	228	26.3	BAC clone CTD-2010B19 from 2
PALvHS	AC092567.4	100	13	0	0	3	15	18915	18903	12	228	26.3	BAC clone CTD-2010B19 from 2
PALvHS	AC066694.7	100	13	0	0	4	16	16073	16085	12	228	26.3	BAC clone RP11-655A7 from 2
PALvHS	AC066694.7	100	13	0	0	3	15	16085	16073	12	228	26.3	BAC clone RP11-655A7 from 2
PALvHS	AC095046.3	100	13	0	0	3	15	9664	9676	12	228	26.3	BAC clone RP11-147K21 from 4
PALvHS	AC095046.3	100	13	0	0	4	16	9676	9664	12	228	26.3	BAC clone RP11-147K21 from 4
PALvHS	AC062039.3	100	13	0	0	3	15	125233	125245	12	228	26.3	BAC clone RP11-814A15 from 2
PALvHS	AC062039.3	100	13	0	0	4	16	125245	125233	12	228	26.3	BAC clone RP11-814A15 from 2
PALvHS	AC073465.5	100	13	0	0	6	18	11511	11523	12	228	26.3	BAC clone RP11-158L8 from 2
PALvHS	AC073465.5	100	13	0	0	1	13	11523	11511	12	228	26.3	BAC clone RP11-158L8 from 2
PALvHS	AC092608.2	100	13	0	0	4	16	119402	119414	12	228	26.3	BAC clone RP11-154F14 from 4
PALvHS	AC092608.2	100	13	0	0	3	15	119414	119402	12	228	26.3	BAC clone RP11-154F14 from 4
PALvHS	AC079835.5	100	13	0	0	4	16	89361	89373	12	228	26.3	BAC clone RP11-15O17 from 4
PALvHS	AC079835.5	100	13	0	0	3	15	89373	89361	12	228	26.3	BAC clone RP11-15O17 from 4
PALvHS	AC008519.5	100	13	0	0	3	15	181271	181283	12	228	26.3	chr 5 clone CTC-460G13
PALvHS	AC008519.5	100	13	0	0	4	16	181283	181271	12	228	26.3	chr 5 clone CTC-460G13
PALvHS	AC008645.5	100	13	0	0	1	13	36078	36090	12	228	26.3	chr 5 clone CTB-181L5
PALvHS	AC008645.5	100	13	0	0	6	18	36090	36078	12	228	26.3	chr 5 clone CTB-181L5
PALvHS	AC010985.8	100	13	0	0	6	18	10152	10164	12	228	26.3	BAC clone RP11-521O14 from 2
PALvHS	AC010985.8	100	13	0	0	1	13	10164	10152	12	228	26.3	BAC clone RP11-521O14 from 2
PALvHS	AC016598.5	100	13	0	0	6	18	85324	85336	12	228	26.3	chr 5 clone CTD-2050E21
PALvHS	AC016598.5	100	13	0	0	1	13	85336	85324	12	228	26.3	chr 5 clone CTD-2050E21
PALvHS	AC012075.10	100	13	0	0	5	17	173097	173109	12	228	26.3	BAC clone RP11-492P1 from 2
PALvHS	AC012075.10	100	13	0	0	2	14	173109	173097	12	228	26.3	BAC clone RP11-492P1 from 2
PALvHS	AC018951.8	100	13	0	0	5	17	101363	101375	12	228	26.3	chr 11 clone RP11-307P14
PALvHS	AC018951.8	100	13	0	0	2	14	101375	101363	12	228	26.3	chr 11 clone RP11-307P14
PALvHS	AC023058.17	100	13	0	0	6	18	63665	63677	12	228	26.3	3 BAC CTB-187G23 (CalTech BAC Library B)
PALvHS	AC023058.17	100	13	0	0	1	13	63677	63665	12	228	26.3	3 BAC CTB-187G23 (CalTech BAC Library B)
PALvHS	AC010878.4	100	13	0	0	6	18	11153	11165	12	228	26.3	BAC clone RP11-230E20 from 2
PALvHS	AC010878.4	100	13	0	0	1	13	11165	11153	12	228	26.3	BAC clone RP11-230E20 from 2
PALvHS	AC013361.6	100	13	0	0	4	16	81473	81485	12	228	26.3	chr 18 clone RP11-367D23
PALvHS	AC013361.6	100	13	0	0	3	15	81485	81473	12	228	26.3	chr 18 clone RP11-367D23
PALvHS	AC026172.3	100	13	0	0	6	18	171245	171257	12	228	26.3	chr 3 clone RP11-168L3 map 3p
PALvHS	AC026172.3	100	13	0	0	1	13	171257	171245	12	228	26.3	chr 3 clone RP11-168L3 map 3p
PALvHS	AC019233.7	100	13	0	0	5	17	28719	28731	12	228	26.3	clone RP11-631O4
PALvHS	AC019233.7	100	13	0	0	2	14	28731	28719	12	228	26.3	clone RP11-631O4
PALvHS	AC068130.3	100	13	0	0	6	18	47825	47837	12	228	26.3	BAC clone RP11-640F22 from 2
PALvHS	AC068130.3	100	13	0	0	1	13	47837	47825	12	228	26.3	BAC clone RP11-640F22 from 2
PALvHS	AC011742.3	100	13	0	0	3	15	43455	43467	12	228	26.3	BAC clone RP11-214J9 from 2
PALvHS	AC011742.3	100	13	0	0	4	16	43467	43455	12	228	26.3	BAC clone RP11-214J9 from 2
PALvHS	AC018663.3	100	13	0	0	5	17	47023	47035	12	228	26.3	chr 7 clone RP11-288A3
PALvHS	AC018663.3	100	13	0	0	2	14	47035	47023	12	228	26.3	chr 7 clone RP11-288A3
PALvHS	AF155661.1	100	13	0	0	5	17	389	401	12	228	26.3	pyruvate dehydrogenase (PDH) mRNA
PALvHS	AF155661.1	100	13	0	0	2	14	401	389	12	228	26.3	pyruvate dehydrogenase (PDH) mRNA
PALvHS	AC009411.2	100	13	0	0	5	17	65470	65482	12	228	26.3	BAC clone RP11-342D1 from 2
PALvHS	AC009411.2	100	13	0	0	2	14	65482	65470	12	228	26.3	BAC clone RP11-342D1 from 2
PALvHS	AC009411.2	100	12	0	0	5	16	135701	135712	11	899	24.3	BAC clone RP11-342D1 from 2
PALvHS	AC009411.2	100	12	0	0	3	14	135712	135701	11	899	24.3	BAC clone RP11-342D1 from 2
PALvHS	AC008039.1	100	13	0	0	6	18	40416	40428	12	228	26.3	clone SCb-391H5 from 7q31
PALvHS	AC008039.1	100	13	0	0	1	13	40428	40416	12	228	26.3	clone SCb-391H5 from 7q31
PALvHS	BX537573.1	100	13	0	0	4	16	1069	1081	12	228	26.3	mRNA; cDNA DKFZp686O049 (from clone DKFZp686O049)
PALvHS	BX537573.1	100	13	0	0	3	15	1081	1069	12	228	26.3	mRNA; cDNA DKFZp686O049 (from clone DKFZp686O049)
PALvHS	AP002436.4	100	13	0	0	5	17	45174	45186	12	228	26.3	chr 11 clone:RP11-627G1
PALvHS	AP002436.4	100	13	0	0	2	14	45186	45174	12	228	26.3	chr 11 clone:RP11-627G1
PALvHS	AP003402.3	100	13	0	0	5	17	122770	122782	12	228	26.3	chr 11 clone:RP11-661I21
PALvHS	AP003402.3	100	13	0	0	2	14	122782	122770	12	228	26.3	chr 11 clone:RP11-661I21
PALvHS	AC018506.5	100	13	0	0	6	18	76114	76126	12	228	26.3	chr 3 clone RP11-58B17 map 3p
PALvHS	AC018506.5	100	13	0	0	1	13	76126	76114	12	228	26.3	chr 3 clone RP11-58B17 map 3p
PALvHS	AC026194.4	100	13	0	0	6	18	171251	171263	12	228	26.3	chr 3 clone RP11-45B16 map 3p
PALvHS	AC026194.4	100	13	0	0	1	13	171263	171251	12	228	26.3	chr 3 clone RP11-45B16 map 3p
PALvHS	AL158058.5	100	13	0	0	2	14	97483	97495	12	228	26.3	chr 14 BAC R-260G13 of library RPCI-11 from chr 14
PALvHS	AL158058.5	100	13	0	0	5	17	97495	97483	12	228	26.3	chr 14 BAC R-260G13 of library RPCI-11 from chr 14
PALvHS	AP004286.2	100	13	0	0	4	16	113467	113479	12	228	26.3	chr 8q23 clone: KB1425B2
PALvHS	AP004286.2	100	13	0	0	3	15	113479	113467	12	228	26.3	chr 8q23 clone: KB1425B2
PALvHS	AP001582.4	100	13	0	0	3	15	87147	87159	12	228	26.3	chr 11q clone:RP11-215H18
PALvHS	AP001582.4	100	13	0	0	4	16	87159	87147	12	228	26.3	chr 11q clone:RP11-215H18
PALvHS	AP004290.2	100	13	0	0	3	15	104364	104376	12	228	26.3	chr 8q23 clone: KB261B8
PALvHS	AP004290.2	100	13	0	0	4	16	104376	104364	12	228	26.3	chr 8q23 clone: KB261B8
PALvHS	AP004289.2	100	13	0	0	3	15	903	915	12	228	26.3	chr 8q23 clone: KB1844F2
PALvHS	AP004289.2	100	13	0	0	4	16	915	903	12	228	26.3	chr 8q23 clone: KB1844F2
PALvHS	AP004282.2	100	13	0	0	5	17	203546	203558	12	228	26.3	chr 8q23 clone: KB1165G2
PALvHS	AP004282.2	100	13	0	0	2	14	203558	203546	12	228	26.3	chr 8q23 clone: KB1165G2
PALvHS	AL135999.4	100	13	0	0	4	16	160019	160031	12	228	26.3	chr 14 BAC R-66N24 of library RPCI-11 from chr 14
PALvHS	AL135999.4	100	13	0	0	3	15	160031	160019	12	228	26.3	chr 14 BAC R-66N24 of library RPCI-11 from chr 14
PALvHS	AP000888.3	100	13	0	0	5	17	101110	101122	12	228	26.3	chr 6q25.2 clone:KB1880F11
PALvHS	AP000888.3	100	13	0	0	2	14	101122	101110	12	228	26.3	chr 6q25.2 clone:KB1880F11
PALvHS	AP000887.3	100	13	0	0	2	14	109800	109812	12	228	26.3	chr 6q25.2 clone:KB764F10
PALvHS	AP000887.3	100	13	0	0	5	17	109812	109800	12	228	26.3	chr 6q25.2 clone:KB764F10
PALvHS	AL512360.2	100	13	0	0	2	14	98446	98458	12	228	26.3	chr 14 BAC R-737F10 of library RPCI-11 from chr 14
PALvHS	AL512360.2	100	13	0	0	5	17	98458	98446	12	228	26.3	chr 14 BAC R-737F10 of library RPCI-11 from chr 14
PALvHS	AL390801.4	100	13	0	0	1	13	68333	68345	12	228	26.3	chr 14 BAC R-728G21 of library RPCI-11 from chr 14
PALvHS	AL390801.4	100	13	0	0	6	18	68345	68333	12	228	26.3	chr 14 BAC R-728G21 of library RPCI-11 from chr 14
PALvHS	AL161871.6	100	13	0	0	5	17	121858	121870	12	228	26.3	chr 14 BAC R-66E7 of library RPCI-11 from chr 14
PALvHS	AL161871.6	100	13	0	0	2	14	121870	121858	12	228	26.3	chr 14 BAC R-66E7 of library RPCI-11 from chr 14
PALvHS	AL390335.3	100	13	0	0	6	18	37164	37176	12	228	26.3	chr 14 BAC R-757K12 of library RPCI-11 from chr 14
PALvHS	AL390335.3	100	13	0	0	1	13	37176	37164	12	228	26.3	chr 14 BAC R-757K12 of library RPCI-11 from chr 14
PALvHS	AL391516.4	100	13	0	0	6	18	82878	82890	12	228	26.3	chr 14 BAC R-629F19 of library RPCI-11 from chr 14
PALvHS	AL391516.4	100	13	0	0	1	13	82890	82878	12	228	26.3	chr 14 BAC R-629F19 of library RPCI-11 from chr 14
PALvHS	AL118556.4	100	13	0	0	5	17	99402	99414	12	228	26.3	chr 14 BAC R-406H23 of library RPCI-11 from chr 14
PALvHS	AL118556.4	100	13	0	0	2	14	99414	99402	12	228	26.3	chr 14 BAC R-406H23 of library RPCI-11 from chr 14
PALvHS	AL160237.4	100	13	0	0	3	15	201423	201435	12	228	26.3	chr 14 BAC R-388E23 of library RPCI-11 from chr 14
PALvHS	AL160237.4	100	13	0	0	4	16	201435	201423	12	228	26.3	chr 14 BAC R-388E23 of library RPCI-11 from chr 14
PALvHS	AL391833.10	100	13	0	0	5	17	178891	178903	12	228	26.3	clone RP11-307K1 on chr 6
PALvHS	AL391833.10	100	13	0	0	2	14	178903	178891	12	228	26.3	clone RP11-307K1 on chr 6
PALvHS	AL358274.3	100	13	0	0	1	13	58062	58074	12	228	26.3	chr 14 BAC C-2350E12 of library CalTech-D from chr 14
PALvHS	AL358274.3	100	13	0	0	6	18	58074	58062	12	228	26.3	chr 14 BAC C-2350E12 of library CalTech-D from chr 14
PALvHS	AL355840.2	100	13	0	0	2	14	139928	139940	12	228	26.3	chr 14 BAC R-382E15 of library RPCI-11 from chr 14
PALvHS	AL355840.2	100	13	0	0	5	17	139940	139928	12	228	26.3	chr 14 BAC R-382E15 of library RPCI-11 from chr 14
PALvHS	AP001698.1	100	13	0	0	3	15	304850	304862	12	228	26.3	chr 21q section 42/105
PALvHS	AP001698.1	100	13	0	0	4	16	304862	304850	12	228	26.3	chr 21q section 42/105
PALvHS	AP001603.1	100	13	0	0	3	15	134971	134983	12	228	26.3	chr 21 clone:KB1411F11 APP-D21S292 region
PALvHS	AP001603.1	100	13	0	0	4	16	134983	134971	12	228	26.3	chr 21 clone:KB1411F11 APP-D21S292 region
PALvHS	AC009430.2	100	13	0	0	3	15	91292	91304	12	228	26.3	clone RP11-45O17
PALvHS	AC009430.2	100	13	0	0	4	16	91304	91292	12	228	26.3	clone RP11-45O17
PALvHS	AC005768.17	100	13	0	0	3	15	72853	72865	12	228	26.3	chr 4 clone C0315N08
PALvHS	AC005768.17	100	13	0	0	4	16	72865	72853	12	228	26.3	chr 4 clone C0315N08
PALvHS	AC005255.1	100	13	0	0	2	14	68501	68513	12	228	26.3	chr 19 CIT-HSP-146e8
PALvHS	AC005255.1	100	13	0	0	5	17	68513	68501	12	228	26.3	chr 19 CIT-HSP-146e8
PALvHS	AC002988.1	100	13	0	0	2	14	826	838	12	228	26.3	DNA from chr 19-specific cosmid R27726 genomic sequence
PALvHS	AC002988.1	100	13	0	0	5	17	838	826	12	228	26.3	DNA from chr 19-specific cosmid R27726 genomic sequence
PALvHS	U70984.1	100	13	0	0	2	14	7215	7227	12	228	26.3	Xp22 cosmids U106G5 and U26C6
PALvHS	U70984.1	100	13	0	0	5	17	7227	7215	12	228	26.3	Xp22 cosmids U106G5 and U26C6
PALvHS	MK280368.1	100	12	0	0	3	14	61	72	11	899	24.3	lncAB367.1 lncRNA gene
PALvHS	MK280368.1	100	12	0	0	5	16	72	61	11	899	24.3	lncAB367.1 lncRNA gene
PALvHS	NG_031822.2	100	12	0	0	3	14	117115	117126	11	899	24.3	erbb2 interacting protein (ERBIN) RefSeqGene on chr 5
PALvHS	NG_031822.2	100	12	0	0	5	16	117126	117115	11	899	24.3	erbb2 interacting protein (ERBIN) RefSeqGene on chr 5
PALvHS	NM_022051.3	100	12	0	0	5	16	1533	1544	11	899	24.3	egl-9 family hypoxia inducible factor 1 (EGLN1) transcript variant 1 mRNA
PALvHS	NM_022051.3	100	12	0	0	3	14	1544	1533	11	899	24.3	egl-9 family hypoxia inducible factor 1 (EGLN1) transcript variant 1 mRNA
PALvHS	NG_046711.3	100	12	0	0	5	16	1105	1116	11	899	24.3	egl-9 family hypoxia inducible factor 1 pseudogene 1 (EGLN1P1) on chr 15
PALvHS	NG_046711.3	100	12	0	0	3	14	1116	1105	11	899	24.3	egl-9 family hypoxia inducible factor 1 pseudogene 1 (EGLN1P1) on chr 15
PALvHS	NM_001377260.1	100	12	0	0	5	16	1533	1544	11	899	24.3	egl-9 family hypoxia inducible factor 1 (EGLN1) transcript variant 2 mRNA
PALvHS	NM_001377260.1	100	12	0	0	3	14	1544	1533	11	899	24.3	egl-9 family hypoxia inducible factor 1 (EGLN1) transcript variant 2 mRNA
PALvHS	MN309500.1	100	12	0	0	7	18	171	182	11	899	24.3	LNC_000863 lncRNA
PALvHS	MN309500.1	100	12	0	0	1	12	182	171	11	899	24.3	LNC_000863 lncRNA
PALvHS	MN308649.1	100	12	0	0	3	14	288	299	11	899	24.3	LNC_000012 lncRNA
PALvHS	MN308649.1	100	12	0	0	5	16	299	288	11	899	24.3	LNC_000012 lncRNA
PALvHS	MN308643.1	100	12	0	0	5	16	144	155	11	899	24.3	LNC_000006 lncRNA
PALvHS	MN308643.1	100	12	0	0	3	14	155	144	11	899	24.3	LNC_000006 lncRNA
PALvHS	NM_020778.5	100	12	0	0	7	18	4641	4652	11	899	24.3	alpha kinase 3 (ALPK3) mRNA
PALvHS	NM_020778.5	100	12	0	0	1	12	4652	4641	11	899	24.3	alpha kinase 3 (ALPK3) mRNA
PALvHS	NR_121658.2	100	12	0	0	4	15	2460	2471	11	899	24.3	LYR motif containing 7 (LYRM7) transcript variant 3 non-coding RNA
PALvHS	NR_121658.2	100	12	0	0	4	15	2471	2460	11	899	24.3	LYR motif containing 7 (LYRM7) transcript variant 3 non-coding RNA
PALvHS	NM_001164269.2	100	12	0	0	3	14	718	729	11	899	24.3	RAD51 recombinase (RAD51) transcript variant 4 mRNA
PALvHS	NM_001164269.2	100	12	0	0	5	16	729	718	11	899	24.3	RAD51 recombinase (RAD51) transcript variant 4 mRNA
PALvHS	NM_001164270.2	100	12	0	0	3	14	819	830	11	899	24.3	RAD51 recombinase (RAD51) transcript variant 3 mRNA
PALvHS	NM_001164270.2	100	12	0	0	5	16	830	819	11	899	24.3	RAD51 recombinase (RAD51) transcript variant 3 mRNA
PALvHS	NM_133487.4	100	12	0	0	3	14	822	833	11	899	24.3	RAD51 recombinase (RAD51) transcript variant 2 mRNA
PALvHS	NM_133487.4	100	12	0	0	5	16	833	822	11	899	24.3	RAD51 recombinase (RAD51) transcript variant 2 mRNA
PALvHS	NM_001293735.2	100	12	0	0	4	15	2531	2542	11	899	24.3	LYR motif containing 7 (LYRM7) transcript variant 2 mRNA
PALvHS	NM_001293735.2	100	12	0	0	4	15	2542	2531	11	899	24.3	LYR motif containing 7 (LYRM7) transcript variant 2 mRNA
PALvHS	NM_002875.5	100	12	0	0	3	14	819	830	11	899	24.3	RAD51 recombinase (RAD51) transcript variant 1 mRNA
PALvHS	NM_002875.5	100	12	0	0	5	16	830	819	11	899	24.3	RAD51 recombinase (RAD51) transcript variant 1 mRNA
PALvHS	AC279067.1	100	12	0	0	2	13	111704	111715	11	899	24.3	chr 17 clone VMRC59-312C04
PALvHS	AC279067.1	100	12	0	0	6	17	111715	111704	11	899	24.3	chr 17 clone VMRC59-312C04
PALvHS	AC279031.1	100	12	0	0	2	13	39923	39934	11	899	24.3	chr 17 clone VMRC59-134G16
PALvHS	AC279031.1	100	12	0	0	6	17	39934	39923	11	899	24.3	chr 17 clone VMRC59-134G16
PALvHS	AC279025.1	100	12	0	0	6	17	45514	45525	11	899	24.3	chr 2 clone VMRC59-242D11
PALvHS	AC279025.1	100	12	0	0	2	13	45525	45514	11	899	24.3	chr 2 clone VMRC59-242D11
PALvHS	AC278996.1	100	12	0	0	4	15	117119	117130	11	899	24.3	chr 16 clone VMRC59-323B07
PALvHS	AC278996.1	100	12	0	0	4	15	117130	117119	11	899	24.3	chr 16 clone VMRC59-323B07
PALvHS	AC278922.1	100	12	0	0	4	15	68596	68607	11	899	24.3	chr 2 clone VMRC59-326J04
PALvHS	AC278922.1	100	12	0	0	4	15	68607	68596	11	899	24.3	chr 2 clone VMRC59-326J04
PALvHS	AC278918.1	100	12	0	0	4	15	109855	109866	11	899	24.3	chr 16 clone VMRC59-399G14
PALvHS	AC278918.1	100	12	0	0	4	15	109866	109855	11	899	24.3	chr 16 clone VMRC59-399G14
PALvHS	AC278878.1	100	12	0	0	5	16	143246	143257	11	899	24.3	chr 15 clone VMRC59-281L09
PALvHS	AC278878.1	100	12	0	0	3	14	143257	143246	11	899	24.3	chr 15 clone VMRC59-281L09
PALvHS	AC278875.1	100	12	0	0	6	17	98502	98513	11	899	24.3	chr 2 clone VMRC53-026L18
PALvHS	AC278875.1	100	12	0	0	2	13	98513	98502	11	899	24.3	chr 2 clone VMRC53-026L18
PALvHS	AC278824.1	100	12	0	0	2	13	98685	98696	11	899	24.3	chr 2 clone VMRC69-159P22
PALvHS	AC278824.1	100	12	0	0	6	17	98696	98685	11	899	24.3	chr 2 clone VMRC69-159P22
PALvHS	AC278788.1	100	12	0	0	2	13	116303	116314	11	899	24.3	chr 2 clone VMRC53-436B19
PALvHS	AC278788.1	100	12	0	0	6	17	116314	116303	11	899	24.3	chr 2 clone VMRC53-436B19
PALvHS	AC278717.1	100	12	0	0	2	13	63649	63660	11	899	24.3	chr 2 clone VMRC64-217I22
PALvHS	AC278717.1	100	12	0	0	6	17	63660	63649	11	899	24.3	chr 2 clone VMRC64-217I22
PALvHS	AC278702.1	100	12	0	0	6	17	111179	111190	11	899	24.3	chr 2 clone VMRC69-190J11
PALvHS	AC278702.1	100	12	0	0	2	13	111190	111179	11	899	24.3	chr 2 clone VMRC69-190J11
PALvHS	AC278686.1	100	12	0	0	6	17	77259	77270	11	899	24.3	chr 2 clone VMRC66-436L18
PALvHS	AC278686.1	100	12	0	0	2	13	77270	77259	11	899	24.3	chr 2 clone VMRC66-436L18
PALvHS	AC278600.1	100	12	0	0	2	13	52567	52578	11	899	24.3	chr 2 clone VMRC53-203I02
PALvHS	AC278600.1	100	12	0	0	6	17	52578	52567	11	899	24.3	chr 2 clone VMRC53-203I02
PALvHS	AC278504.1	100	12	0	0	6	17	121491	121502	11	899	24.3	chr 2 clone VMRC53-113D02
PALvHS	AC278504.1	100	12	0	0	2	13	121502	121491	11	899	24.3	chr 2 clone VMRC53-113D02
PALvHS	AC278399.1	100	12	0	0	6	17	30533	30544	11	899	24.3	chr 2 clone VMRC53-441N24
PALvHS	AC278399.1	100	12	0	0	2	13	30544	30533	11	899	24.3	chr 2 clone VMRC53-441N24
PALvHS	AC278373.1	100	12	0	0	6	17	106854	106865	11	899	24.3	chr 2 clone VMRC64-288C23
PALvHS	AC278373.1	100	12	0	0	2	13	106865	106854	11	899	24.3	chr 2 clone VMRC64-288C23
PALvHS	AC278356.1	100	12	0	0	2	13	79590	79601	11	899	24.3	chr 2 clone VMRC66-457G19
PALvHS	AC278356.1	100	12	0	0	6	17	79601	79590	11	899	24.3	chr 2 clone VMRC66-457G19
PALvHS	AC278350.1	100	12	0	0	2	13	7240	7251	11	899	24.3	chr 2 clone VMRC64-481G24
PALvHS	AC278350.1	100	12	0	0	6	17	7251	7240	11	899	24.3	chr 2 clone VMRC64-481G24
PALvHS	AC278303.1	100	12	0	0	2	13	93529	93540	11	899	24.3	chr 2 clone VMRC62-430I21
PALvHS	AC278303.1	100	12	0	0	6	17	93540	93529	11	899	24.3	chr 2 clone VMRC62-430I21
PALvHS	AC278291.1	100	12	0	0	2	13	55540	55551	11	899	24.3	chr 2 clone VMRC59-219I22
PALvHS	AC278291.1	100	12	0	0	6	17	55551	55540	11	899	24.3	chr 2 clone VMRC59-219I22
PALvHS	AC278275.1	100	12	0	0	6	17	40869	40880	11	899	24.3	chr 2 clone VMRC59-337D05
PALvHS	AC278275.1	100	12	0	0	2	13	40880	40869	11	899	24.3	chr 2 clone VMRC59-337D05
PALvHS	AC278255.1	100	12	0	0	2	13	50813	50824	11	899	24.3	chr 2 clone VMRC64-432E08
PALvHS	AC278255.1	100	12	0	0	6	17	50824	50813	11	899	24.3	chr 2 clone VMRC64-432E08
PALvHS	NG_028060.2	100	12	0	0	2	13	418154	418165	11	899	24.3	dedicator of cytokinesis 4 (DOCK4) RefSeqGene on chr 7
PALvHS	NG_028060.2	100	12	0	0	6	17	418165	418154	11	899	24.3	dedicator of cytokinesis 4 (DOCK4) RefSeqGene on chr 7
PALvHS	NM_004225.3	100	12	0	0	5	16	4954	4965	11	899	24.3	multifunctional ROCO family signaling regulator 1 (MFHAS1) mRNA
PALvHS	NM_004225.3	100	12	0	0	3	14	4965	4954	11	899	24.3	multifunctional ROCO family signaling regulator 1 (MFHAS1) mRNA
PALvHS	NM_181705.4	100	12	0	0	4	15	2613	2624	11	899	24.3	LYR motif containing 7 (LYRM7) transcript variant 1 mRNA
PALvHS	NM_181705.4	100	12	0	0	4	15	2624	2613	11	899	24.3	LYR motif containing 7 (LYRM7) transcript variant 1 mRNA
PALvHS	NG_046919.2	100	12	0	0	4	15	588744	588755	11	899	24.3	neuroligin 1 (NLGN1) RefSeqGene on chr 3
PALvHS	NG_046919.2	100	12	0	0	4	15	588755	588744	11	899	24.3	neuroligin 1 (NLGN1) RefSeqGene on chr 3
PALvHS	NG_021409.2	100	12	0	0	4	15	528587	528598	11	899	24.3	astrotactin 2 (ASTN2) RefSeqGene on chr 9
PALvHS	NG_021409.2	100	12	0	0	4	15	528598	528587	11	899	24.3	astrotactin 2 (ASTN2) RefSeqGene on chr 9
PALvHS	NG_007491.3	100	12	0	0	5	16	352591	352602	11	899	24.3	forkhead box P2 (FOXP2) RefSeqGene on chr 7
PALvHS	NG_007491.3	100	12	0	0	3	14	352602	352591	11	899	24.3	forkhead box P2 (FOXP2) RefSeqGene on chr 7
PALvHS	AC278126.1	100	12	0	0	5	16	194403	194414	11	899	24.3	chr 15 clone CH17-314I4
PALvHS	AC278126.1	100	12	0	0	3	14	194414	194403	11	899	24.3	chr 15 clone CH17-314I4
PALvHS	NG_021375.2	100	12	0	0	2	13	694821	694832	11	899	24.3	discs large MAGUK scaffold protein 2 (DLG2) RefSeqGene on chr 11; nuclear gene for mitochondrial product
PALvHS	NG_021375.2	100	12	0	0	6	17	694832	694821	11	899	24.3	discs large MAGUK scaffold protein 2 (DLG2) RefSeqGene on chr 11; nuclear gene for mitochondrial product
PALvHS	NG_011805.2	100	12	0	0	1	12	414065	414076	11	899	24.3	erb-b2 receptor tyrosine kinase 4 (ERBB4) RefSeqGene on chr 2
PALvHS	NG_011805.2	100	12	0	0	7	18	414076	414065	11	899	24.3	erb-b2 receptor tyrosine kinase 4 (ERBB4) RefSeqGene on chr 2
PALvHS	NG_011487.2	100	12	0	0	1	12	20679	20690	11	899	24.3	membrane associated guanylate kinase WW and PDZ domain containing 2 (MAGI2) RefSeqGene on chr 7
PALvHS	NG_011487.2	100	12	0	0	7	18	20690	20679	11	899	24.3	membrane associated guanylate kinase WW and PDZ domain containing 2 (MAGI2) RefSeqGene on chr 7
PALvHS	NG_012494.2	93.75	16	1	0	1	16	67411	67426	15	899	24.3	Rho GTPase activating protein 6 (ARHGAP6) RefSeqGene on chr X
PALvHS	NG_012494.2	93.75	16	1	0	3	18	67426	67411	15	899	24.3	Rho GTPase activating protein 6 (ARHGAP6) RefSeqGene on chr X
PALvHS	NG_011723.2	100	12	0	0	2	13	316076	316087	11	899	24.3	zinc finger protein FOG family member 2 (ZFPM2) RefSeqGene on chr 8
PALvHS	NG_011723.2	100	12	0	0	6	17	316087	316076	11	899	24.3	zinc finger protein FOG family member 2 (ZFPM2) RefSeqGene on chr 8
PALvHS	NG_031860.2	100	12	0	0	6	17	35255	35266	11	899	24.3	mediator complex subunit 23 (MED23) RefSeqGene on chr 6
PALvHS	NG_031860.2	100	12	0	0	2	13	35266	35255	11	899	24.3	mediator complex subunit 23 (MED23) RefSeqGene on chr 6
PALvHS	NG_021402.2	100	12	0	0	7	18	85863	85874	11	899	24.3	dual specificity phosphatase 16 (DUSP16) RefSeqGene on chr 12
PALvHS	NG_021402.2	100	12	0	0	1	12	85874	85863	11	899	24.3	dual specificity phosphatase 16 (DUSP16) RefSeqGene on chr 12
PALvHS	NG_027734.2	100	12	0	0	4	15	497081	497092	11	899	24.3	roundabout guidance receptor 2 (ROBO2) RefSeqGene on chr 3
PALvHS	NG_027734.2	100	12	0	0	4	15	497092	497081	11	899	24.3	roundabout guidance receptor 2 (ROBO2) RefSeqGene on chr 3
PALvHS	NG_033834.2	93.75	16	1	0	2	17	38830	38845	15	899	24.3	sperm associated antigen 1 (SPAG1) RefSeqGene on chr 8
PALvHS	NG_033834.2	93.75	16	1	0	2	17	38845	38830	15	899	24.3	sperm associated antigen 1 (SPAG1) RefSeqGene on chr 8
PALvHS	NG_029467.2	100	12	0	0	6	17	312883	312894	11	899	24.3	protein tyrosine kinase 2 (PTK2) RefSeqGene on chr 8
PALvHS	NG_029467.2	100	12	0	0	2	13	312894	312883	11	899	24.3	protein tyrosine kinase 2 (PTK2) RefSeqGene on chr 8
PALvHS	NG_023251.3	100	12	0	0	2	13	211095	211106	11	899	24.3	huntingtin interacting protein 1 (HIP1) RefSeqGene on chr 7
PALvHS	NG_023251.3	100	12	0	0	6	17	211106	211095	11	899	24.3	huntingtin interacting protein 1 (HIP1) RefSeqGene on chr 7
PALvHS	NG_008292.2	100	12	0	0	4	15	490096	490107	11	899	24.3	interleukin 1 receptor accessory protein like 1 (IL1RAPL1) RefSeqGene on chr X
PALvHS	NG_008292.2	100	12	0	0	4	15	490107	490096	11	899	24.3	interleukin 1 receptor accessory protein like 1 (IL1RAPL1) RefSeqGene on chr X
PALvHS	NG_008292.2	100	12	0	0	3	14	1149506	1149517	11	899	24.3	interleukin 1 receptor accessory protein like 1 (IL1RAPL1) RefSeqGene on chr X
PALvHS	NG_008292.2	100	12	0	0	5	16	1149517	1149506	11	899	24.3	interleukin 1 receptor accessory protein like 1 (IL1RAPL1) RefSeqGene on chr X
PALvHS	NG_007092.3	100	12	0	0	5	16	43643	43654	11	899	24.3	contactin associated protein 2 (CNTNAP2) RefSeqGene on chr 7
PALvHS	NG_007092.3	100	12	0	0	3	14	43654	43643	11	899	24.3	contactin associated protein 2 (CNTNAP2) RefSeqGene on chr 7
PALvHS	NG_007092.3	100	12	0	0	5	16	684928	684939	11	899	24.3	contactin associated protein 2 (CNTNAP2) RefSeqGene on chr 7
PALvHS	NG_007092.3	100	12	0	0	3	14	684939	684928	11	899	24.3	contactin associated protein 2 (CNTNAP2) RefSeqGene on chr 7
PALvHS	MH534673.1	100	12	0	0	6	17	686	697	11	899	24.3	chr8:42884982-42884901 non-reference unique insertion sequence
PALvHS	MH534673.1	100	12	0	0	2	13	697	686	11	899	24.3	chr8:42884982-42884901 non-reference unique insertion sequence
PALvHS	AC278041.1	100	12	0	0	4	15	112933	112944	11	899	24.3	BAC clone VMRC66-509K18 from chr 8
PALvHS	AC278041.1	100	12	0	0	4	15	112944	112933	11	899	24.3	BAC clone VMRC66-509K18 from chr 8
PALvHS	AC278016.1	100	12	0	0	4	15	79519	79530	11	899	24.3	BAC clone VMRC53-207E6 from chr 8
PALvHS	AC278016.1	100	12	0	0	4	15	79530	79519	11	899	24.3	BAC clone VMRC53-207E6 from chr 8
PALvHS	AC278003.1	100	12	0	0	4	15	35871	35882	11	899	24.3	BAC clone VMRC53-219K24 from chr 8
PALvHS	AC278003.1	100	12	0	0	4	15	35882	35871	11	899	24.3	BAC clone VMRC53-219K24 from chr 8
PALvHS	AC277933.1	100	12	0	0	4	15	43198	43209	11	899	24.3	chr 2 clone CH17-107F19
PALvHS	AC277933.1	100	12	0	0	4	15	43209	43198	11	899	24.3	chr 2 clone CH17-107F19
PALvHS	AC277982.1	100	12	0	0	4	15	95296	95307	11	899	24.3	chr 16 clone CH17-52G17
PALvHS	AC277982.1	100	12	0	0	4	15	95307	95296	11	899	24.3	chr 16 clone CH17-52G17
PALvHS	AC277890.1	100	12	0	0	1	12	190324	190335	11	899	24.3	chr 17 clone CH17-299E23
PALvHS	AC277890.1	100	12	0	0	7	18	190335	190324	11	899	24.3	chr 17 clone CH17-299E23		0
PALvHS	AC277844.1	100	12	0	0	5	16	143201	143212	11	899	24.3	chr 1 clone CH17-358B19
PALvHS	AC277844.1	100	12	0	0	3	14	143212	143201	11	899	24.3	chr 1 clone CH17-358B19
PALvHS	AC277808.1	100	12	0	0	1	12	210795	210806	11	899	24.3	chr 11 clone CH17-218H19
PALvHS	AC277808.1	100	12	0	0	7	18	210806	210795	11	899	24.3	chr 11 clone CH17-218H19
PALvHS	AC277790.1	100	12	0	0	4	15	13529	13540	11	899	24.3	chr 16 clone CH17-201N5
PALvHS	AC277790.1	100	12	0	0	4	15	13540	13529	11	899	24.3	chr 16 clone CH17-201N5
PALvHS	AC277723.1	100	12	0	0	6	17	159441	159452	11	899	24.3	chr 7 clone VMRC62-424L4
PALvHS	AC277723.1	100	12	0	0	2	13	159452	159441	11	899	24.3	chr 7 clone VMRC62-424L4
PALvHS	AC275866.1	100	12	0	0	4	15	11189	11200	11	899	24.3	chr 2 clone VMRC64-161A6
PALvHS	AC275866.1	100	12	0	0	4	15	11200	11189	11	899	24.3	chr 2 clone VMRC64-161A6
PALvHS	KY962518.1	100	12	0	0	3	14	3677	3688	11	899	24.3	external transcribed spacer 18S ribosomal RNA gene internal transcribed spacer 1 5.8S ribosomal RNA gene internal transcribed spacer 2 28S ribosomal RNA gene external transcribed spacer and CDC27-like protein pseudogene
PALvHS	KY962518.1	100	12	0	0	5	16	3688	3677	11	899	24.3	external transcribed spacer 18S ribosomal RNA gene internal transcribed spacer 1 5.8S ribosomal RNA gene internal transcribed spacer 2 28S ribosomal RNA gene external transcribed spacer and CDC27-like protein pseudogene
PALvHS	NG_008690.2	100	12	0	0	1	12	83414	83425	11	899	24.3	phenylalanine hydroxylase (PAH) RefSeqGene on chr 12
PALvHS	NG_008690.2	100	12	0	0	7	18	83425	83414	11	899	24.3	phenylalanine hydroxylase (PAH) RefSeqGene on chr 12
PALvHS	MF164269.1	100	12	0	0	3	14	81744	81755	11	899	24.3	clone BAC JH1 genomic sequence
PALvHS	MF164269.1	100	12	0	0	5	16	81755	81744	11	899	24.3	clone BAC JH1 genomic sequence
PALvHS	MF164269.1	100	12	0	0	3	14	126582	126593	11	899	24.3	clone BAC JH1 genomic sequence
PALvHS	MF164269.1	100	12	0	0	5	16	126593	126582	11	899	24.3	clone BAC JH1 genomic sequence
PALvHS	MF164268.1	100	12	0	0	3	14	1602	1613	11	899	24.3	clone BAC JH12 genomic sequence
PALvHS	MF164268.1	100	12	0	0	5	16	1613	1602	11	899	24.3	clone BAC JH12 genomic sequence
PALvHS	MF164267.1	100	12	0	0	3	14	1560	1571	11	899	24.3	clone BAC JH8 genomic sequence
PALvHS	MF164267.1	100	12	0	0	5	16	1571	1560	11	899	24.3	clone BAC JH8 genomic sequence
PALvHS	MF164266.1	100	12	0	0	3	14	1600	1611	11	899	24.3	clone BAC JH5 genomic sequence
PALvHS	MF164266.1	100	12	0	0	5	16	1611	1600	11	899	24.3	clone BAC JH5 genomic sequence
PALvHS	MF164264.1	100	12	0	0	3	14	18798	18809	11	899	24.3	clone BAC JH4 genomic sequence
PALvHS	MF164264.1	100	12	0	0	5	16	18809	18798	11	899	24.3	clone BAC JH4 genomic sequence
PALvHS	MF164261.1	100	12	0	0	3	14	1737	1748	11	899	24.3	clone BAC JH14 genomic sequence
PALvHS	MF164261.1	100	12	0	0	5	16	1748	1737	11	899	24.3	clone BAC JH14 genomic sequence
PALvHS	MF164260.1	100	12	0	0	3	14	1853	1864	11	899	24.3	clone BAC JH15 genomic sequence
PALvHS	MF164260.1	100	12	0	0	5	16	1864	1853	11	899	24.3	clone BAC JH15 genomic sequence
PALvHS	MF164259.1	100	12	0	0	3	14	1736	1747	11	899	24.3	clone BAC JH18 genomic sequence
PALvHS	MF164259.1	100	12	0	0	5	16	1747	1736	11	899	24.3	clone BAC JH18 genomic sequence
PALvHS	MF164258.1	100	12	0	0	3	14	1602	1613	11	899	24.3	clone BAC JH11 genomic sequence
PALvHS	MF164258.1	100	12	0	0	5	16	1613	1602	11	899	24.3	clone BAC JH11 genomic sequence
PALvHS	MF164258.1	100	12	0	0	3	14	41958	41969	11	899	24.3	clone BAC JH11 genomic sequence
PALvHS	MF164258.1	100	12	0	0	5	16	41969	41958	11	899	24.3	clone BAC JH11 genomic sequence
PALvHS	NG_050742.2	100	12	0	0	6	17	18457	18468	11	899	24.3	RNA polymerase I subunit A (POLR1A) RefSeqGene on chr 2
PALvHS	NG_050742.2	100	12	0	0	2	13	18468	18457	11	899	24.3	RNA polymerase I subunit A (POLR1A) RefSeqGene on chr 2
PALvHS	NG_054905.1	100	12	0	0	3	14	150541	150552	11	899	24.3	mono-ADP ribosylhydrolase 2 (MACROD2) RefSeqGene on chr 20
PALvHS	NG_054905.1	100	12	0	0	5	16	150552	150541	11	899	24.3	mono-ADP ribosylhydrolase 2 (MACROD2) RefSeqGene on chr 20
PALvHS	NG_054875.1	100	12	0	0	3	14	120	131	11	899	24.3	RNA 18S ribosomal pseudogene 5 (RNA18SP5) on chr 21
PALvHS	NG_054875.1	100	12	0	0	5	16	131	120	11	899	24.3	RNA 18S ribosomal pseudogene 5 (RNA18SP5) on chr 21
PALvHS	NG_054873.1	100	12	0	0	3	14	120	131	11	899	24.3	RNA 18S ribosomal pseudogene 4 (RNA18SP4) on chr 22
PALvHS	NG_054873.1	100	12	0	0	5	16	131	120	11	899	24.3	RNA 18S ribosomal pseudogene 4 (RNA18SP4) on chr 22
PALvHS	NG_054871.1	100	12	0	0	3	14	120	131	11	899	24.3	RNA 18S ribosomal pseudogene 3 (RNA18SP3)
PALvHS	NG_054871.1	100	12	0	0	5	16	131	120	11	899	24.3	RNA 18S ribosomal pseudogene 3 (RNA18SP3)
PALvHS	NG_054761.1	100	12	0	0	2	13	266187	266198	11	899	24.3	collagen type XXII alpha 1 chain (COL22A1) RefSeqGene on chr 8
PALvHS	NG_054761.1	100	12	0	0	6	17	266198	266187	11	899	24.3	collagen type XXII alpha 1 chain (COL22A1) RefSeqGene on chr 8
PALvHS	NG_054748.1	100	12	0	0	7	18	52856	52867	11	899	24.3	alpha kinase 3 (ALPK3) RefSeqGene on chr 15
PALvHS	NG_054748.1	100	12	0	0	1	12	52867	52856	11	899	24.3	alpha kinase 3 (ALPK3) RefSeqGene on chr 15
PALvHS	NG_050744.1	100	12	0	0	6	17	129025	129036	11	899	24.3	ABL breakpoint recombination region (LOC107980440) on chr 9
PALvHS	NG_050744.1	100	12	0	0	2	13	129036	129025	11	899	24.3	ABL breakpoint recombination region (LOC107980440) on chr 9
PALvHS	AC275649.1	100	12	0	0	7	18	86015	86026	11	899	24.3	BAC clone H_NH0310H21 from chr 2
PALvHS	AC275649.1	100	12	0	0	1	12	86026	86015	11	899	24.3	BAC clone H_NH0310H21 from chr 2
PALvHS	NG_053181.1	100	12	0	0	4	15	119925	119936	11	899	24.3	CUB and Sushi multiple domains 2 (CSMD2) RefSeqGene on chr 1
PALvHS	NG_053181.1	100	12	0	0	4	15	119936	119925	11	899	24.3	CUB and Sushi multiple domains 2 (CSMD2) RefSeqGene on chr 1
PALvHS	NG_053181.1	100	12	0	0	4	15	119952	119963	11	899	24.3	CUB and Sushi multiple domains 2 (CSMD2) RefSeqGene on chr 1
PALvHS	NG_053181.1	100	12	0	0	4	15	119963	119952	11	899	24.3	CUB and Sushi multiple domains 2 (CSMD2) RefSeqGene on chr 1
PALvHS	NG_053151.1	100	12	0	0	2	13	146274	146285	11	899	24.3	ankyrin repeat domain 31 (ANKRD31) RefSeqGene on chr 5
PALvHS	NG_053151.1	100	12	0	0	6	17	146285	146274	11	899	24.3	ankyrin repeat domain 31 (ANKRD31) RefSeqGene on chr 5
PALvHS	AC275641.1	100	12	0	0	4	15	45356	45367	11	899	24.3	BAC clone VMRC62-520E5 from chr 8
PALvHS	AC275641.1	100	12	0	0	4	15	45367	45356	11	899	24.3	BAC clone VMRC62-520E5 from chr 8
PALvHS	NG_053093.1	100	12	0	0	4	15	265901	265912	11	899	24.3	collagen type XXIV alpha 1 chain (COL24A1) RefSeqGene on chr 1
PALvHS	NG_053093.1	100	12	0	0	4	15	265912	265901	11	899	24.3	collagen type XXIV alpha 1 chain (COL24A1) RefSeqGene on chr 1
PALvHS	NG_053072.1	100	12	0	0	2	13	50427	50438	11	899	24.3	zinc finger protein 341 (ZNF341) RefSeqGene on chr 20
PALvHS	NG_053072.1	100	12	0	0	6	17	50438	50427	11	899	24.3	zinc finger protein 341 (ZNF341) RefSeqGene on chr 20
PALvHS	NG_052987.1	100	12	0	0	4	15	145861	145872	11	899	24.3	zinc finger protein 148 (ZNF148) RefSeqGene on chr 3
PALvHS	NG_052987.1	100	12	0	0	4	15	145872	145861	11	899	24.3	zinc finger protein 148 (ZNF148) RefSeqGene on chr 3
PALvHS	NG_052991.1	100	12	0	0	3	14	999818	999829	11	899	24.3	neurexin 3 (NRXN3) RefSeqGene on chr 14
PALvHS	NG_052991.1	100	12	0	0	5	16	999829	999818	11	899	24.3	neurexin 3 (NRXN3) RefSeqGene on chr 14
PALvHS	NR_146144.1	100	12	0	0	3	14	3663	3674	11	899	24.3	RNA 45S pre-ribosomal N2 (RNA45SN2) ribosomal RNA
PALvHS	NR_146144.1	100	12	0	0	5	16	3674	3663	11	899	24.3	RNA 45S pre-ribosomal N2 (RNA45SN2) ribosomal RNA
PALvHS	NR_146151.1	100	12	0	0	3	14	3651	3662	11	899	24.3	RNA 45S pre-ribosomal N3 (RNA45SN3) ribosomal RNA
PALvHS	NR_146151.1	100	12	0	0	5	16	3662	3651	11	899	24.3	RNA 45S pre-ribosomal N3 (RNA45SN3) ribosomal RNA
PALvHS	NR_146119.1	100	12	0	0	3	14	20	31	11	899	24.3	RNA 18S pre-ribosomal N4 (RNA18SN4) ribosomal RNA
PALvHS	NR_146119.1	100	12	0	0	5	16	31	20	11	899	24.3	RNA 18S pre-ribosomal N4 (RNA18SN4) ribosomal RNA
PALvHS	NR_146117.1	100	12	0	0	3	14	3678	3689	11	899	24.3	RNA 45S pre-ribosomal N4 (RNA45SN4) ribosomal RNA
PALvHS	NR_146117.1	100	12	0	0	5	16	3689	3678	11	899	24.3	RNA 45S pre-ribosomal N4 (RNA45SN4) ribosomal RNA
PALvHS	NR_046235.3	100	12	0	0	3	14	3674	3685	11	899	24.3	RNA 45S pre-ribosomal N5 (RNA45SN5) ribosomal RNA
PALvHS	NR_046235.3	100	12	0	0	5	16	3685	3674	11	899	24.3	RNA 45S pre-ribosomal N5 (RNA45SN5) ribosomal RNA
PALvHS	NG_008881.2	100	12	0	0	2	13	333155	333166	11	899	24.3	neuroligin 4 X-linked (NLGN4X) RefSeqGene on chr X
PALvHS	NG_008881.2	100	12	0	0	6	17	333166	333155	11	899	24.3	neuroligin 4 X-linked (NLGN4X) RefSeqGene on chr X
PALvHS	NG_016022.2	100	12	0	0	4	15	167411	167422	11	899	24.3	POU class 6 homeobox 2 (POU6F2) RefSeqGene on chr 7
PALvHS	NG_016022.2	100	12	0	0	4	15	167422	167411	11	899	24.3	POU class 6 homeobox 2 (POU6F2) RefSeqGene on chr 7
PALvHS	NG_052945.1	100	12	0	0	4	15	95958	95969	11	899	24.3	succinate-CoA ligase GDP-forming subunit beta (SUCLG2) RefSeqGene on chr 3; nuclear gene for mitochondrial product
PALvHS	NG_052945.1	100	12	0	0	4	15	95969	95958	11	899	24.3	succinate-CoA ligase GDP-forming subunit beta (SUCLG2) RefSeqGene on chr 3; nuclear gene for mitochondrial product
PALvHS	KY507878.1	100	12	0	0	2	13	130	141	11	899	24.3	clone 4373 breakpoint junction genomic sequence
PALvHS	KY507878.1	100	12	0	0	6	17	141	130	11	899	24.3	clone 4373 breakpoint junction genomic sequence
PALvHS	FO680664.8	100	12	0	0	7	18	83654	83665	11	899	24.3	clone CH17-290J22 on chr 6
PALvHS	FO680664.8	100	12	0	0	1	12	83665	83654	11	899	24.3	clone CH17-290J22 on chr 6
PALvHS	NG_052890.1	100	12	0	0	6	17	95994	96005	11	899	24.3	syntaxin binding protein 5L (STXBP5L) RefSeqGene on chr 3
PALvHS	NG_052890.1	100	12	0	0	2	13	96005	95994	11	899	24.3	syntaxin binding protein 5L (STXBP5L) RefSeqGene on chr 3
PALvHS	KY429877.1	100	12	0	0	7	18	623	634	11	899	24.3	clone NA12878_chr8_21766795_21766796 genomic sequence
PALvHS	KY429877.1	100	12	0	0	1	12	634	623	11	899	24.3	clone NA12878_chr8_21766795_21766796 genomic sequence
PALvHS	KY429503.1	100	12	0	0	7	18	620	631	11	899	24.3	clone CHM1_8_21624308_21624309 genomic sequence
PALvHS	KY429503.1	100	12	0	0	1	12	631	620	11	899	24.3	clone CHM1_8_21624308_21624309 genomic sequence
PALvHS	NR_145819.1	100	12	0	0	3	14	3674	3685	11	899	24.3	RNA 45S pre-ribosomal N1 (RNA45SN1) ribosomal RNA
PALvHS	NR_145819.1	100	12	0	0	5	16	3685	3674	11	899	24.3	RNA 45S pre-ribosomal N1 (RNA45SN1) ribosomal RNA
PALvHS	NR_145820.1	100	12	0	0	3	14	20	31	11	899	24.3	RNA 18S ribosomal N1 (RNA18SN1) ribosomal RNA
PALvHS	NR_145820.1	100	12	0	0	5	16	31	20	11	899	24.3	RNA 18S ribosomal N1 (RNA18SN1) ribosomal RNA
PALvHS	NG_052788.1	100	12	0	0	6	17	15135	15146	11	899	24.3	peptidyl arginine deiminase 3 (PADI3) RefSeqGene on chr 1
PALvHS	NG_052788.1	100	12	0	0	2	13	15146	15135	11	899	24.3	peptidyl arginine deiminase 3 (PADI3) RefSeqGene on chr 1
PALvHS	NG_052783.1	100	12	0	0	1	12	154195	154206	11	899	24.3	serine/threonine kinase 39 (STK39) RefSeqGene on chr 2
PALvHS	NG_052783.1	100	12	0	0	7	18	154206	154195	11	899	24.3	serine/threonine kinase 39 (STK39) RefSeqGene on chr 2
PALvHS	NG_016853.2	100	12	0	0	5	16	27549	27560	11	899	24.3	maternally expressed 3 (MEG3) RefSeqGene (LRG_1098) on chr 14
PALvHS	NG_016853.2	100	12	0	0	3	14	27560	27549	11	899	24.3	maternally expressed 3 (MEG3) RefSeqGene (LRG_1098) on chr 14
PALvHS	NG_046682.2	100	12	0	0	6	17	18972	18983	11	899	24.3	DEAH-box helicase 40 pseudogene 1 (DHX40P1) on chr 17
PALvHS	NG_046682.2	100	12	0	0	2	13	18983	18972	11	899	24.3	DEAH-box helicase 40 pseudogene 1 (DHX40P1) on chr 17
PALvHS	NG_051667.1	100	12	0	0	7	18	248017	248028	11	899	24.3	Ral GTPase activating protein catalytic subunit alpha 1 (RALGAPA1) RefSeqGene on chr 14
PALvHS	NG_051667.1	100	12	0	0	1	12	248028	248017	11	899	24.3	Ral GTPase activating protein catalytic subunit alpha 1 (RALGAPA1) RefSeqGene on chr 14
PALvHS	AC275513.1	100	12	0	0	4	15	102542	102553	11	899	24.3	BAC clone VMRC66-8L14 from chr unknown
PALvHS	AC275513.1	100	12	0	0	4	15	102553	102542	11	899	24.3	BAC clone VMRC66-8L14 from chr unknown
PALvHS	NG_051594.1	100	12	0	0	6	17	9662	9673	11	899	24.3	YTH N6-methyladenosine RNA binding protein C2 (YTHDC2) RefSeqGene on chr 5
PALvHS	NG_051594.1	100	12	0	0	2	13	9673	9662	11	899	24.3	YTH N6-methyladenosine RNA binding protein C2 (YTHDC2) RefSeqGene on chr 5
PALvHS	AH002603.2	100	12	0	0	6	17	9522	9533	11	899	24.3	G00-119-674 (AMD1) gene exons 1 through 9
PALvHS	AH002603.2	100	12	0	0	2	13	9533	9522	11	899	24.3	G00-119-674 (AMD1) gene exons 1 through 9
PALvHS	AC275451.1	100	12	0	0	2	13	73096	73107	11	899	24.3	BAC clone VMRC64-26L17 from chr unknown
PALvHS	AC275451.1	100	12	0	0	6	17	73107	73096	11	899	24.3	BAC clone VMRC64-26L17 from chr unknown
PALvHS	AH005332.2	100	12	0	0	6	17	136605	136616	11	899	24.3	proto-oncogene tyrosine-protein kinase (ABL) gene alternatively spliced; and unknown gene
PALvHS	AH005332.2	100	12	0	0	2	13	136616	136605	11	899	24.3	proto-oncogene tyrosine-protein kinase (ABL) gene alternatively spliced; and unknown gene
PALvHS	AC275430.1	100	12	0	0	4	15	40589	40600	11	899	24.3	BAC clone VMRC62-132B19 from chr unknown
PALvHS	AC275430.1	100	12	0	0	4	15	40600	40589	11	899	24.3	BAC clone VMRC62-132B19 from chr unknown
PALvHS	AC275294.1	100	12	0	0	6	17	86573	86584	11	899	24.3	BAC clone VMRC59-521A12 from chr unknown
PALvHS	AC275294.1	100	12	0	0	2	13	86584	86573	11	899	24.3	BAC clone VMRC59-521A12 from chr unknown
PALvHS	AC275292.1	100	12	0	0	4	15	19967	19978	11	899	24.3	BAC clone VMRC64-485B4 from chr unknown
PALvHS	AC275292.1	100	12	0	0	4	15	19978	19967	11	899	24.3	BAC clone VMRC64-485B4 from chr unknown
PALvHS	NG_051107.1	100	12	0	0	3	14	71158	71169	11	899	24.3	vacuole membrane protein 1 (VMP1) RefSeqGene on chr 17
PALvHS	NG_051107.1	100	12	0	0	5	16	71169	71158	11	899	24.3	vacuole membrane protein 1 (VMP1) RefSeqGene on chr 17
PALvHS	NG_051059.1	100	12	0	0	6	17	14245	14256	11	899	24.3	NEDD8-MDP1 readthrough (NEDD8-MDP1) RefSeqGene on chr 14
PALvHS	NG_051059.1	100	12	0	0	2	13	14256	14245	11	899	24.3	NEDD8-MDP1 readthrough (NEDD8-MDP1) RefSeqGene on chr 14
PALvHS	NG_051045.1	100	12	0	0	6	17	20897	20908	11	899	24.3	DnaJ heat shock protein family (Hsp40) member C13 (DNAJC13) RefSeqGene on chr 3
PALvHS	NG_051045.1	100	12	0	0	2	13	20908	20897	11	899	24.3	DnaJ heat shock protein family (Hsp40) member C13 (DNAJC13) RefSeqGene on chr 3
PALvHS	NG_051023.1	100	12	0	0	6	17	1056924	1056935	11	899	24.3	LDL receptor related protein 1B (LRP1B) RefSeqGene on chr 2
PALvHS	NG_051023.1	100	12	0	0	2	13	1056935	1056924	11	899	24.3	LDL receptor related protein 1B (LRP1B) RefSeqGene on chr 2
PALvHS	NG_050967.1	100	12	0	0	6	17	69197	69208	11	899	24.3	exocyst complex component 6B (EXOC6B) RefSeqGene on chr 2
PALvHS	NG_050967.1	100	12	0	0	2	13	69208	69197	11	899	24.3	exocyst complex component 6B (EXOC6B) RefSeqGene on chr 2
PALvHS	OP255809.1	100	12	0	0	6	17	33525	33536	11	899	24.3	isolate HG01109 clone c=igh:1099576-1127227_h=2_i=0_t=1_/0/0_0 immunoglobulin heavy chain locus genomic sequence
PALvHS	OP255809.1	100	12	0	0	2	13	33536	33525	11	899	24.3	isolate HG01109 clone c=igh:1099576-1127227_h=2_i=0_t=1_/0/0_0 immunoglobulin heavy chain locus genomic sequence
PALvHS	OP255769.1	100	12	0	0	6	17	33761	33772	11	899	24.3	isolate HG01109 clone c=igh:1099576-1127227_h=1_i=0_t=1_/0/0_0 immunoglobulin heavy chain locus genomic sequence
PALvHS	OP255769.1	100	12	0	0	2	13	33772	33761	11	899	24.3	isolate HG01109 clone c=igh:1099576-1127227_h=1_i=0_t=1_/0/0_0 immunoglobulin heavy chain locus genomic sequence
PALvHS	OP255671.1	100	12	0	0	6	17	83497	83508	11	899	24.3	isolate HG00731 clone c=igh:1032016-1143738_h=2_i=0_t=6_/0/0_0 immunoglobulin heavy chain locus genomic sequence
PALvHS	OP255671.1	100	12	0	0	2	13	83508	83497	11	899	24.3	isolate HG00731 clone c=igh:1032016-1143738_h=2_i=0_t=6_/0/0_0 immunoglobulin heavy chain locus genomic sequence
PALvHS	OP255628.1	100	12	0	0	6	17	96814	96825	11	899	24.3	isolate HG00731 clone c=igh:1032016-1143738_h=1_i=0_t=6_/0/0_0 immunoglobulin heavy chain locus genomic sequence
PALvHS	OP255628.1	100	12	0	0	2	13	96825	96814	11	899	24.3	isolate HG00731 clone c=igh:1032016-1143738_h=1_i=0_t=6_/0/0_0 immunoglobulin heavy chain locus genomic sequence
PALvHS	OP255519.1	100	12	0	0	6	17	21352	21363	11	899	24.3	isolate HG03098 clone c=igh:1111391-1130859_h=2_i=0_t=1_/0/0_0 immunoglobulin heavy chain locus genomic sequence
PALvHS	OP255519.1	100	12	0	0	2	13	21363	21352	11	899	24.3	isolate HG03098 clone c=igh:1111391-1130859_h=2_i=0_t=1_/0/0_0 immunoglobulin heavy chain locus genomic sequence
PALvHS	OP255490.1	100	12	0	0	6	17	1281	1292	11	899	24.3	isolate HG03098 clone c=igh:1133641-1141763_h=2_i=1_t=2_/0/0_0 immunoglobulin heavy chain locus genomic sequence
PALvHS	OP255490.1	100	12	0	0	2	13	1292	1281	11	899	24.3	isolate HG03098 clone c=igh:1133641-1141763_h=2_i=1_t=2_/0/0_0 immunoglobulin heavy chain locus genomic sequence
PALvHS	OP255447.1	100	12	0	0	6	17	21394	21405	11	899	24.3	isolate HG03098 clone c=igh:1111391-1130859_h=1_i=0_t=1_/0/0_0 immunoglobulin heavy chain locus genomic sequence
PALvHS	OP255447.1	100	12	0	0	2	13	21405	21394	11	899	24.3	isolate HG03098 clone c=igh:1111391-1130859_h=1_i=0_t=1_/0/0_0 immunoglobulin heavy chain locus genomic sequence
PALvHS	OP255353.1	100	12	0	0	6	17	60019	60030	11	899	24.3	isolate NA19240 clone c=igh:1073075-1141763_h=2_i=0_t=6_/0/0_0 immunoglobulin heavy chain locus genomic sequence
PALvHS	OP255353.1	100	12	0	0	2	13	60030	60019	11	899	24.3	isolate NA19240 clone c=igh:1073075-1141763_h=2_i=0_t=6_/0/0_0 immunoglobulin heavy chain locus genomic sequence
PALvHS	OP255290.1	100	12	0	0	6	17	60172	60183	11	899	24.3	isolate NA19240 clone c=igh:1073075-1141763_h=1_i=0_t=3_/0/0_0 immunoglobulin heavy chain locus genomic sequence
PALvHS	OP255290.1	100	12	0	0	2	13	60183	60172	11	899	24.3	isolate NA19240 clone c=igh:1073075-1141763_h=1_i=0_t=3_/0/0_0 immunoglobulin heavy chain locus genomic sequence
PALvHS	OP255234.1	100	12	0	0	6	17	113415	113426	11	899	24.3	isolate HG02723 clone c=igh:1001259-1143734_h=2_i=0_t=6_/0/0_0 immunoglobulin heavy chain locus genomic sequence
PALvHS	OP255234.1	100	12	0	0	2	13	113426	113415	11	899	24.3	isolate HG02723 clone c=igh:1001259-1143734_h=2_i=0_t=6_/0/0_0 immunoglobulin heavy chain locus genomic sequence
PALvHS	OP255207.1	100	12	0	0	6	17	103827	103838	11	899	24.3	isolate HG02723 clone c=igh:1001259-1143734_h=1_i=0_t=6_/0/0_0 immunoglobulin heavy chain locus genomic sequence
PALvHS	OP255207.1	100	12	0	0	2	13	103838	103827	11	899	24.3	isolate HG02723 clone c=igh:1001259-1143734_h=1_i=0_t=6_/0/0_0 immunoglobulin heavy chain locus genomic sequence
PALvHS	OP255096.1	100	12	0	0	6	17	97888	97899	11	899	24.3	isolate HG00514 clone c=igh:1032676-1142954_h=2_i=0_t=11_/0/0_0 immunoglobulin heavy chain locus genomic sequence
PALvHS	OP255096.1	100	12	0	0	2	13	97899	97888	11	899	24.3	isolate HG00514 clone c=igh:1032676-1142954_h=2_i=0_t=11_/0/0_0 immunoglobulin heavy chain locus genomic sequence
PALvHS	OP255070.1	100	12	0	0	6	17	101523	101534	11	899	24.3	isolate HG00514 clone c=igh:1032676-1142954_h=1_i=0_t=4_/0/0_0 immunoglobulin heavy chain locus genomic sequence
PALvHS	OP255070.1	100	12	0	0	2	13	101534	101523	11	899	24.3	isolate HG00514 clone c=igh:1032676-1142954_h=1_i=0_t=4_/0/0_0 immunoglobulin heavy chain locus genomic sequence
PALvHS	OP254949.1	100	12	0	0	6	17	14590	14601	11	899	24.3	isolate HG00732 clone c=igh:1118366-1128607_h=2_i=0_t=1_/0/0_0 immunoglobulin heavy chain locus genomic sequence
PALvHS	OP254949.1	100	12	0	0	2	13	14601	14590	11	899	24.3	isolate HG00732 clone c=igh:1118366-1128607_h=2_i=0_t=1_/0/0_0 immunoglobulin heavy chain locus genomic sequence
PALvHS	OP254901.1	100	12	0	0	6	17	4536	4547	11	899	24.3	isolate HG00732 clone c=igh:1118366-1128607_h=1_i=1_t=2_/0/0_0 immunoglobulin heavy chain locus genomic sequence
PALvHS	OP254901.1	100	12	0	0	2	13	4547	4536	11	899	24.3	isolate HG00732 clone c=igh:1118366-1128607_h=1_i=1_t=2_/0/0_0 immunoglobulin heavy chain locus genomic sequence
PALvHS	OP254900.1	100	12	0	0	6	17	15027	15038	11	899	24.3	isolate HG00732 clone c=igh:1118366-1128607_h=1_i=0_t=2_/0/0_0 immunoglobulin heavy chain locus genomic sequence
PALvHS	OP254900.1	100	12	0	0	2	13	15038	15027	11	899	24.3	isolate HG00732 clone c=igh:1118366-1128607_h=1_i=0_t=2_/0/0_0 immunoglobulin heavy chain locus genomic sequence
PALvHS	OP254887.1	100	12	0	0	6	17	45171	45182	11	899	24.3	isolate HG00513 clone c=igh:1081828-1193129_h=0_i=0_t=8_/0/0_0 immunoglobulin heavy chain locus genomic sequence
PALvHS	OP254887.1	100	12	0	0	2	13	45182	45171	11	899	24.3	isolate HG00513 clone c=igh:1081828-1193129_h=0_i=0_t=8_/0/0_0 immunoglobulin heavy chain locus genomic sequence
PALvHS	OP254729.1	100	12	0	0	6	17	340	351	11	899	24.3	isolate HG01243 clone c=igh:1103211-1193129_h=0_i=3_t=6_/0/0_0 immunoglobulin heavy chain locus genomic sequence
PALvHS	OP254729.1	100	12	0	0	2	13	351	340	11	899	24.3	isolate HG01243 clone c=igh:1103211-1193129_h=0_i=3_t=6_/0/0_0 immunoglobulin heavy chain locus genomic sequence
PALvHS	OP254727.1	100	12	0	0	6	17	8941	8952	11	899	24.3	isolate HG01243 clone c=igh:1103211-1193129_h=0_i=1_t=6_/0/0_0 immunoglobulin heavy chain locus genomic sequence
PALvHS	OP254727.1	100	12	0	0	2	13	8952	8941	11	899	24.3	isolate HG01243 clone c=igh:1103211-1193129_h=0_i=1_t=6_/0/0_0 immunoglobulin heavy chain locus genomic sequence
PALvHS	OP254726.1	100	12	0	0	6	17	23845	23856	11	899	24.3	isolate HG01243 clone c=igh:1103211-1193129_h=0_i=0_t=6_/0/0_0 immunoglobulin heavy chain locus genomic sequence
PALvHS	OP254726.1	100	12	0	0	2	13	23856	23845	11	899	24.3	isolate HG01243 clone c=igh:1103211-1193129_h=0_i=0_t=6_/0/0_0 immunoglobulin heavy chain locus genomic sequence
PALvHS	OP254536.1	100	12	0	0	6	17	101318	101329	11	899	24.3	isolate HG00733 clone c=igh:1032016-1142954_h=2_i=0_t=3_/0/0_0 immunoglobulin heavy chain locus genomic sequence
PALvHS	OP254536.1	100	12	0	0	2	13	101329	101318	11	899	24.3	isolate HG00733 clone c=igh:1032016-1142954_h=2_i=0_t=3_/0/0_0 immunoglobulin heavy chain locus genomic sequence
PALvHS	OP254483.1	100	12	0	0	6	17	96634	96645	11	899	24.3	isolate HG00733 clone c=igh:1032016-1142954_h=1_i=0_t=5_/0/0_0 immunoglobulin heavy chain locus genomic sequence
PALvHS	OP254483.1	100	12	0	0	2	13	96645	96634	11	899	24.3	isolate HG00733 clone c=igh:1032016-1142954_h=1_i=0_t=5_/0/0_0 immunoglobulin heavy chain locus genomic sequence
PALvHS	OP254405.1	100	12	0	0	6	17	107010	107021	11	899	24.3	isolate NA12878 clone c=igh:1006078-1143151_h=2_i=0_t=4_/0/0_0 immunoglobulin heavy chain locus genomic sequence
PALvHS	OP254405.1	100	12	0	0	2	13	107021	107010	11	899	24.3	isolate NA12878 clone c=igh:1006078-1143151_h=2_i=0_t=4_/0/0_0 immunoglobulin heavy chain locus genomic sequence
PALvHS	OP254369.1	100	12	0	0	6	17	106824	106835	11	899	24.3	isolate NA12878 clone c=igh:1006078-1143151_h=1_i=0_t=3_/0/0_0 immunoglobulin heavy chain locus genomic sequence
PALvHS	OP254369.1	100	12	0	0	2	13	106835	106824	11	899	24.3	isolate NA12878 clone c=igh:1006078-1143151_h=1_i=0_t=3_/0/0_0 immunoglobulin heavy chain locus genomic sequence
PALvHS	AH010015.2	100	12	0	0	5	16	46720	46731	11	899	24.3	chr 1 SM-20 (C1orf12) gene
PALvHS	AH010015.2	100	12	0	0	3	14	46731	46720	11	899	24.3	chr 1 SM-20 (C1orf12) gene
PALvHS	AH008074.2	100	12	0	0	3	14	11105	11116	11	899	24.3	Rad51 gene
PALvHS	AH008074.2	100	12	0	0	5	16	11116	11105	11	899	24.3	Rad51 gene
PALvHS	AC270713.1	100	12	0	0	2	13	48080	48091	11	899	24.3	chr 1 clone CH17-7N6
PALvHS	AC270713.1	100	12	0	0	6	17	48091	48080	11	899	24.3	chr 1 clone CH17-7N6
PALvHS	AC270699.1	100	12	0	0	2	13	40180	40191	11	899	24.3	chr 7 clone CH17-61K4
PALvHS	AC270699.1	100	12	0	0	6	17	40191	40180	11	899	24.3	chr 7 clone CH17-61K4
PALvHS	AC270694.1	100	12	0	0	6	17	148527	148538	11	899	24.3	chr 7 clone CH17-319I18
PALvHS	AC270694.1	100	12	0	0	2	13	148538	148527	11	899	24.3	chr 7 clone CH17-319I18
PALvHS	AC270687.1	100	12	0	0	2	13	138564	138575	11	899	24.3	chr 2 clone CH17-286O7
PALvHS	AC270687.1	100	12	0	0	6	17	138575	138564	11	899	24.3	chr 2 clone CH17-286O7
PALvHS	AC270579.1	100	12	0	0	2	13	161263	161274	11	899	24.3	chr 7 clone CH17-380K16
PALvHS	AC270579.1	100	12	0	0	6	17	161274	161263	11	899	24.3	chr 7 clone CH17-380K16
PALvHS	AC270510.1	100	12	0	0	2	13	75522	75533	11	899	24.3	chr 7 clone CH17-192J22
PALvHS	AC270510.1	100	12	0	0	6	17	75533	75522	11	899	24.3	chr 7 clone CH17-192J22
PALvHS	NG_047204.1	100	12	0	0	3	14	237882	237893	11	899	24.3	collagen type XXV alpha 1 chain (COL25A1) RefSeqGene on chr 4
PALvHS	NG_047204.1	100	12	0	0	5	16	237893	237882	11	899	24.3	collagen type XXV alpha 1 chain (COL25A1) RefSeqGene on chr 4
PALvHS	NG_047197.1	100	12	0	0	5	16	509303	509314	11	899	24.3	transient receptor potential cation channel subfamily M member 3 (TRPM3) RefSeqGene on chr 9
PALvHS	NG_047197.1	100	12	0	0	3	14	509314	509303	11	899	24.3	transient receptor potential cation channel subfamily M member 3 (TRPM3) RefSeqGene on chr 9
PALvHS	NG_047156.1	100	12	0	0	1	12	46328	46339	11	899	24.3	contactin 5 (CNTN5) RefSeqGene on chr 11
PALvHS	NG_047156.1	100	12	0	0	7	18	46339	46328	11	899	24.3	contactin 5 (CNTN5) RefSeqGene on chr 11
PALvHS	NG_047145.1	100	12	0	0	4	15	6171	6182	11	899	24.3	piccolo presynaptic cytomatrix protein (PCLO) RefSeqGene on chr 7
PALvHS	NG_047145.1	100	12	0	0	4	15	6182	6171	11	899	24.3	piccolo presynaptic cytomatrix protein (PCLO) RefSeqGene on chr 7
PALvHS	NG_047080.1	100	12	0	0	6	17	69330	69341	11	899	24.3	solute carrier family 8 member A3 (SLC8A3) RefSeqGene on chr 14
PALvHS	NG_047080.1	100	12	0	0	2	13	69341	69330	11	899	24.3	solute carrier family 8 member A3 (SLC8A3) RefSeqGene on chr 14
PALvHS	NG_047064.1	100	12	0	0	6	17	109959	109970	11	899	24.3	neural EGFL like 1 (NELL1) RefSeqGene on chr 11
PALvHS	NG_047064.1	100	12	0	0	2	13	109970	109959	11	899	24.3	neural EGFL like 1 (NELL1) RefSeqGene on chr 11
PALvHS	NG_047052.1	100	12	0	0	1	12	3216	3227	11	899	24.3	G protein subunit beta 1 (GNB1) RefSeqGene on chr 1
PALvHS	NG_047052.1	100	12	0	0	7	18	3227	3216	11	899	24.3	G protein subunit beta 1 (GNB1) RefSeqGene on chr 1
PALvHS	NG_047071.1	100	12	0	0	2	13	1464	1475	11	899	24.3	protein tyrosine phosphatase non-receptor type 3 (PTPN3) RefSeqGene on chr 9
PALvHS	NG_047071.1	100	12	0	0	6	17	1475	1464	11	899	24.3	protein tyrosine phosphatase non-receptor type 3 (PTPN3) RefSeqGene on chr 9
PALvHS	NG_046993.1	100	12	0	0	4	15	99819	99830	11	899	24.3	lysine demethylase 5A (KDM5A) RefSeqGene on chr 12
PALvHS	NG_046993.1	100	12	0	0	4	15	99830	99819	11	899	24.3	lysine demethylase 5A (KDM5A) RefSeqGene on chr 12
PALvHS	NG_046892.1	100	12	0	0	6	17	27070	27081	11	899	24.3	RCC1 and BTB domain containing protein 1 (RCBTB1) RefSeqGene on chr 13
PALvHS	NG_046892.1	100	12	0	0	2	13	27081	27070	11	899	24.3	RCC1 and BTB domain containing protein 1 (RCBTB1) RefSeqGene on chr 13
PALvHS	NG_046907.1	100	12	0	0	6	17	92581	92592	11	899	24.3	acetyl-CoA carboxylase beta (ACACB) RefSeqGene on chr 12
PALvHS	NG_046907.1	100	12	0	0	2	13	92592	92581	11	899	24.3	acetyl-CoA carboxylase beta (ACACB) RefSeqGene on chr 12
PALvHS	NG_001019.6	100	12	0	0	2	13	13601	13612	11	899	24.3	immunoglobulin heavy locus (IGH) on chr 14
PALvHS	NG_001019.6	100	12	0	0	6	17	13612	13601	11	899	24.3	immunoglobulin heavy locus (IGH) on chr 14
PALvHS	AC270452.1	100	12	0	0	4	15	51275	51286	11	899	24.3	BAC clone VMRC64-157M10 from chr unknown
PALvHS	AC270452.1	100	12	0	0	4	15	51286	51275	11	899	24.3	BAC clone VMRC64-157M10 from chr unknown
PALvHS	AC270298.1	100	12	0	0	4	15	81442	81453	11	899	24.3	chr 8 clone CH17-401E19
PALvHS	AC270298.1	100	12	0	0	4	15	81453	81442	11	899	24.3	chr 8 clone CH17-401E19
PALvHS	AC270277.1	100	12	0	0	5	16	57742	57753	11	899	24.3	chr 8 clone CH17-347E16
PALvHS	AC270277.1	100	12	0	0	3	14	57753	57742	11	899	24.3	chr 8 clone CH17-347E16
PALvHS	AC270272.1	100	12	0	0	3	14	19306	19317	11	899	24.3	chr 8 clone CH17-82E17
PALvHS	AC270272.1	100	12	0	0	5	16	19317	19306	11	899	24.3	chr 8 clone CH17-82E17
PALvHS	AC270261.1	100	12	0	0	5	16	64111	64122	11	899	24.3	chr 8 clone CH17-436E1
PALvHS	AC270261.1	100	12	0	0	3	14	64122	64111	11	899	24.3	chr 8 clone CH17-436E1
PALvHS	AH009289.2	100	12	0	0	3	14	8451	8462	11	899	24.3	clone BAC 326H2 RAD51 gene
PALvHS	AH009289.2	100	12	0	0	5	16	8462	8451	11	899	24.3	clone BAC 326H2 RAD51 gene
PALvHS	NG_046848.1	100	12	0	0	1	12	46134	46145	11	899	24.3	thyroid hormone receptor interactor 4 (TRIP4) RefSeqGene on chr 15
PALvHS	NG_046848.1	100	12	0	0	7	18	46145	46134	11	899	24.3	thyroid hormone receptor interactor 4 (TRIP4) RefSeqGene on chr 15
PALvHS	NG_046730.1	100	12	0	0	2	13	95211	95222	11	899	24.3	signal induced proliferation associated 1 like 3 (SIPA1L3) RefSeqGene on chr 19
PALvHS	NG_046730.1	100	12	0	0	6	17	95222	95211	11	899	24.3	signal induced proliferation associated 1 like 3 (SIPA1L3) RefSeqGene on chr 19
PALvHS	NG_029444.2	100	12	0	0	7	18	30364	30375	11	899	24.3	peptidylglycine alpha-amidating monooxygenase (PAM) RefSeqGene on chr 5
PALvHS	NG_029444.2	100	12	0	0	1	12	30375	30364	11	899	24.3	peptidylglycine alpha-amidating monooxygenase (PAM) RefSeqGene on chr 5
PALvHS	NG_029322.2	100	12	0	0	1	12	363847	363858	11	899	24.3	dystonin (DST) RefSeqGene on chr 6
PALvHS	NG_029322.2	100	12	0	0	7	18	363858	363847	11	899	24.3	dystonin (DST) RefSeqGene on chr 6
PALvHS	NG_158312.1	100	12	0	0	6	17	335	346	11	899	24.3	ReSE screen-validated silencer GRCh37_chr4:53505773-53506003 (LOC129661275) on chr 4
PALvHS	NG_158312.1	100	12	0	0	2	13	346	335	11	899	24.3	ReSE screen-validated silencer GRCh37_chr4:53505773-53506003 (LOC129661275) on chr 4
PALvHS	NG_042871.1	100	12	0	0	4	15	52894	52905	11	899	24.3	poly(A)-specific ribonuclease (PARN) RefSeqGene (LRG_1286) on chr 16
PALvHS	NG_042871.1	100	12	0	0	4	15	52905	52894	11	899	24.3	poly(A)-specific ribonuclease (PARN) RefSeqGene (LRG_1286) on chr 16
PALvHS	NG_042856.1	100	12	0	0	4	15	9972	9983	11	899	24.3	anoctamin 3 (ANO3) RefSeqGene on chr 11
PALvHS	NG_042856.1	100	12	0	0	4	15	9983	9972	11	899	24.3	anoctamin 3 (ANO3) RefSeqGene on chr 11
PALvHS	AC270116.1	100	12	0	0	4	15	74970	74981	11	899	24.3	BAC clone VMRC59-196B6 from chr unknown
PALvHS	AC270116.1	100	12	0	0	4	15	74981	74970	11	899	24.3	BAC clone VMRC59-196B6 from chr unknown
PALvHS	AC270115.1	100	12	0	0	4	15	126789	126800	11	899	24.3	BAC clone VMRC59-196B7 from chr unknown
PALvHS	AC270115.1	100	12	0	0	4	15	126800	126789	11	899	24.3	BAC clone VMRC59-196B7 from chr unknown
PALvHS	NG_042832.1	100	12	0	0	6	17	99219	99230	11	899	24.3	DDHD domain containing 1 (DDHD1) RefSeqGene on chr 14
PALvHS	NG_042832.1	100	12	0	0	2	13	99230	99219	11	899	24.3	DDHD domain containing 1 (DDHD1) RefSeqGene on chr 14
PALvHS	NG_042821.1	100	12	0	0	4	15	70940	70951	11	899	24.3	netrin G1 (NTNG1) RefSeqGene on chr 1
PALvHS	NG_042821.1	100	12	0	0	4	15	70951	70940	11	899	24.3	netrin G1 (NTNG1) RefSeqGene on chr 1
PALvHS	AC269968.1	100	12	0	0	4	15	1493	1504	11	899	24.3	BAC clone CH17-292P3 from chr 16
PALvHS	AC269968.1	100	12	0	0	4	15	1504	1493	11	899	24.3	BAC clone CH17-292P3 from chr 16
PALvHS	KR710760.1	100	12	0	0	5	16	305	316	11	899	24.3	Synthetic construct clone CCSBHm_00016850 EGLN1 (EGLN1) mRNA encodes complete protein
PALvHS	KR710760.1	100	12	0	0	3	14	316	305	11	899	24.3	Synthetic construct clone CCSBHm_00016850 EGLN1 (EGLN1) mRNA encodes complete protein
PALvHS	KR710759.1	100	12	0	0	5	16	305	316	11	899	24.3	Synthetic construct clone CCSBHm_00016849 EGLN1 (EGLN1) mRNA encodes complete protein
PALvHS	KR710759.1	100	12	0	0	3	14	316	305	11	899	24.3	Synthetic construct clone CCSBHm_00016849 EGLN1 (EGLN1) mRNA encodes complete protein
PALvHS	KR710758.1	100	12	0	0	5	16	305	316	11	899	24.3	Synthetic construct clone CCSBHm_00016848 EGLN1 (EGLN1) mRNA encodes complete protein
PALvHS	KR710758.1	100	12	0	0	3	14	316	305	11	899	24.3	Synthetic construct clone CCSBHm_00016848 EGLN1 (EGLN1) mRNA encodes complete protein
PALvHS	NG_148445.1	100	12	0	0	3	14	650	661	11	899	24.3	NANOG hESC enhancer GRCh37_chrX:29749637-29750178 (LOC127897363) on chr X
PALvHS	NG_148445.1	100	12	0	0	5	16	661	650	11	899	24.3	NANOG hESC enhancer GRCh37_chrX:29749637-29750178 (LOC127897363) on chr X
PALvHS	NG_137399.1	100	12	0	0	6	17	269	280	11	899	24.3	H3K4me1 hESC enhancer GRCh37_chr17:70663581-70664223 (LOC127887769) on chr 17
PALvHS	NG_137399.1	100	12	0	0	2	13	280	269	11	899	24.3	H3K4me1 hESC enhancer GRCh37_chr17:70663581-70664223 (LOC127887769) on chr 17
PALvHS	NG_136114.1	100	12	0	0	2	13	524	535	11	899	24.3	H3K4me1 hESC enhancer GRCh37_chr17:27617119-27617619 (LOC127886394) on chr 17
PALvHS	NG_136114.1	100	12	0	0	6	17	535	524	11	899	24.3	H3K4me1 hESC enhancer GRCh37_chr17:27617119-27617619 (LOC127886394) on chr 17
PALvHS	NG_135577.1	100	12	0	0	4	15	614	625	11	899	24.3	H3K4me1 hESC enhancer GRCh37_chr17:14213623-14214143 (LOC127885842) on chr 17
PALvHS	NG_135577.1	100	12	0	0	4	15	625	614	11	899	24.3	H3K4me1 hESC enhancer GRCh37_chr17:14213623-14214143 (LOC127885842) on chr 17
PALvHS	NG_056190.3	100	12	0	0	2	13	32	43	11	899	24.3	MED14-independent group 3 enhancer GRCh37_chr7:101595769-101596968 (LOC111776221) on chr 7
PALvHS	NG_056190.3	100	12	0	0	6	17	43	32	11	899	24.3	MED14-independent group 3 enhancer GRCh37_chr7:101595769-101596968 (LOC111776221) on chr 7
PALvHS	NG_089614.1	100	12	0	0	6	17	280	291	11	899	24.3	H3K4me1 hESC enhancer GRCh37_chr1:17585529-17586030 (LOC127267753) on chr 1
PALvHS	NG_089614.1	100	12	0	0	2	13	291	280	11	899	24.3	H3K4me1 hESC enhancer GRCh37_chr1:17585529-17586030 (LOC127267753) on chr 1
PALvHS	AC256232.1	100	12	0	0	6	17	92221	92232	11	899	24.3	BAC clone CH17-461F6 from chr 19
PALvHS	AC256232.1	100	12	0	0	2	13	92232	92221	11	899	24.3	BAC clone CH17-461F6 from chr 19
PALvHS	7WTT_2	100	12	0	0	3	14	20	31	11	899	24.3	Chain 2 18S rRNA
PALvHS	7WTT_2	100	12	0	0	5	16	31	20	11	899	24.3	Chain 2 18S rRNA
PALvHS	NG_029436.2	100	12	0	0	5	16	47770	47781	11	899	24.3	interleukin 31 receptor A (IL31RA) RefSeqGene on chr 5
PALvHS	NG_029436.2	100	12	0	0	3	14	47781	47770	11	899	24.3	interleukin 31 receptor A (IL31RA) RefSeqGene on chr 5
PALvHS	NG_029734.2	100	12	0	0	4	15	649905	649916	11	899	24.3	solute carrier family 24 member 2 (SLC24A2) RefSeqGene on chr 9
PALvHS	NG_029734.2	100	12	0	0	4	15	649916	649905	11	899	24.3	solute carrier family 24 member 2 (SLC24A2) RefSeqGene on chr 9
PALvHS	NG_051989.2	100	12	0	0	7	18	32326	32337	11	899	24.3	myosin XVIIIA (MYO18A) RefSeqGene on chr 17
PALvHS	NG_051989.2	100	12	0	0	1	12	32337	32326	11	899	24.3	myosin XVIIIA (MYO18A) RefSeqGene on chr 17
PALvHS	NG_030033.2	100	12	0	0	2	13	243186	243197	11	899	24.3	phosphodiesterase 3A (PDE3A) RefSeqGene on chr 12
PALvHS	NG_030033.2	100	12	0	0	6	17	243197	243186	11	899	24.3	phosphodiesterase 3A (PDE3A) RefSeqGene on chr 12
PALvHS	NG_016368.2	100	12	0	0	6	17	81696	81707	11	899	24.3	LanC like family member 3 (LANCL3) RefSeqGene on chr X
PALvHS	NG_016368.2	100	12	0	0	2	13	81707	81696	11	899	24.3	LanC like family member 3 (LANCL3) RefSeqGene on chr X
PALvHS	NG_031930.2	100	12	0	0	4	15	124638	124649	11	899	24.3	prickle planar cell polarity protein 2 (PRICKLE2) RefSeqGene on chr 3
PALvHS	NG_031930.2	100	12	0	0	4	15	124649	124638	11	899	24.3	prickle planar cell polarity protein 2 (PRICKLE2) RefSeqGene on chr 3
PALvHS	NG_034113.2	100	12	0	0	3	14	1469754	1469765	11	899	24.3	glutamate ionotropic receptor delta type subunit 2 (GRID2) RefSeqGene on chr 4
PALvHS	NG_034113.2	100	12	0	0	5	16	1469765	1469754	11	899	24.3	glutamate ionotropic receptor delta type subunit 2 (GRID2) RefSeqGene on chr 4
PALvHS	NG_012121.2	100	12	0	0	6	17	57533	57544	11	899	24.3	RB binding protein 8 endonuclease (RBBP8) RefSeqGene on chr 18
PALvHS	NG_012121.2	100	12	0	0	2	13	57544	57533	11	899	24.3	RB binding protein 8 endonuclease (RBBP8) RefSeqGene on chr 18
PALvHS	NG_016747.2	100	12	0	0	3	14	14968	14979	11	899	24.3	PPARG coactivator 1 beta (PPARGC1B) RefSeqGene on chr 5
PALvHS	NG_016747.2	100	12	0	0	5	16	14979	14968	11	899	24.3	PPARG coactivator 1 beta (PPARGC1B) RefSeqGene on chr 5
PALvHS	NG_032964.2	100	12	0	0	4	15	275892	275903	11	899	24.3	NBAS subunit of NRZ tethering complex (NBAS) RefSeqGene on chr 2
PALvHS	NG_032964.2	100	12	0	0	4	15	275903	275892	11	899	24.3	NBAS subunit of NRZ tethering complex (NBAS) RefSeqGene on chr 2
PALvHS	NG_008856.2	100	12	0	0	3	14	25314	25325	11	899	24.3	5-methyltetrahydrofolate-homocysteine methyltransferase reductase (MTRR) RefSeqGene on chr 5; nuclear gene for mitochondrial product
PALvHS	NG_008856.2	100	12	0	0	5	16	25325	25314	11	899	24.3	5-methyltetrahydrofolate-homocysteine methyltransferase reductase (MTRR) RefSeqGene on chr 5; nuclear gene for mitochondrial product
PALvHS	NG_034261.2	100	12	0	0	4	15	332437	332448	11	899	24.3	DNA primase subunit 2 (PRIM2) RefSeqGene on chr 6
PALvHS	NG_034261.2	100	12	0	0	4	15	332448	332437	11	899	24.3	DNA primase subunit 2 (PRIM2) RefSeqGene on chr 6
PALvHS	NG_012795.2	100	12	0	0	6	17	25235	25246	11	899	24.3	NPC intracellular cholesterol transporter 1 (NPC1) RefSeqGene on chr 18
PALvHS	NG_012795.2	100	12	0	0	2	13	25246	25235	11	899	24.3	NPC intracellular cholesterol transporter 1 (NPC1) RefSeqGene on chr 18
PALvHS	NG_023422.3	100	12	0	0	3	14	245982	245993	11	899	24.3	succinyl-CoA:glutarate-CoA transferase (SUGCT) RefSeqGene on chr 7
PALvHS	NG_023422.3	100	12	0	0	5	16	245993	245982	11	899	24.3	succinyl-CoA:glutarate-CoA transferase (SUGCT) RefSeqGene on chr 7
PALvHS	NG_034086.2	100	12	0	0	3	14	223812	223823	11	899	24.3	elongator acetyltransferase complex subunit 4 (ELP4) RefSeqGene on chr 11
PALvHS	NG_034086.2	100	12	0	0	5	16	223823	223812	11	899	24.3	elongator acetyltransferase complex subunit 4 (ELP4) RefSeqGene on chr 11
PALvHS	NG_017203.2	100	12	0	0	6	17	11140	11151	11	899	24.3	DNA meiotic recombinase 1 (DMC1) RefSeqGene on chr 22
PALvHS	NG_017203.2	100	12	0	0	2	13	11151	11140	11	899	24.3	DNA meiotic recombinase 1 (DMC1) RefSeqGene on chr 22
PALvHS	NG_016459.3	100	12	0	0	2	13	21149	21160	11	899	24.3	glycine receptor alpha 2 (GLRA2) RefSeqGene on chr X
PALvHS	NG_016459.3	100	12	0	0	6	17	21160	21149	11	899	24.3	glycine receptor alpha 2 (GLRA2) RefSeqGene on chr X
PALvHS	NG_029123.2	100	12	0	0	6	17	6564	6575	11	899	24.3	A-kinase anchoring protein 7 (AKAP7) RefSeqGene on chr 6
PALvHS	NG_029123.2	100	12	0	0	2	13	6575	6564	11	899	24.3	A-kinase anchoring protein 7 (AKAP7) RefSeqGene on chr 6
PALvHS	NG_008433.3	100	12	0	0	4	15	251399	251410	11	899	24.3	diaphanous related formin 2 (DIAPH2) RefSeqGene on chr X
PALvHS	NG_008433.3	100	12	0	0	4	15	251410	251399	11	899	24.3	diaphanous related formin 2 (DIAPH2) RefSeqGene on chr X
PALvHS	NG_008433.3	100	12	0	0	1	12	646434	646445	11	899	24.3	diaphanous related formin 2 (DIAPH2) RefSeqGene on chr X
PALvHS	NG_008433.3	100	12	0	0	7	18	646445	646434	11	899	24.3	diaphanous related formin 2 (DIAPH2) RefSeqGene on chr X
PALvHS	NR_178069.1	100	12	0	0	7	18	471	482	11	899	24.3	olfactory receptor family 52 subfamily B member 4 (OR52B4) transcript variant 1 non-coding non-coding RNA
PALvHS	NR_178069.1	100	12	0	0	1	12	482	471	11	899	24.3	olfactory receptor family 52 subfamily B member 4 (OR52B4) transcript variant 1 non-coding non-coding RNA
PALvHS	NG_012265.2	100	12	0	0	3	14	42846	42857	11	899	24.3	MCC regulator of WNT signaling pathway (MCC) RefSeqGene on chr 5
PALvHS	NG_012265.2	100	12	0	0	5	16	42857	42846	11	899	24.3	MCC regulator of WNT signaling pathway (MCC) RefSeqGene on chr 5
PALvHS	NG_012210.2	100	12	0	0	6	17	1000631	1000642	11	899	24.3	RAN binding protein 2 (RANBP2) RefSeqGene on chr 2
PALvHS	NG_012210.2	100	12	0	0	2	13	1000642	1000631	11	899	24.3	RAN binding protein 2 (RANBP2) RefSeqGene on chr 2
PALvHS	NG_009073.2	100	12	0	0	5	16	107061	107072	11	899	24.3	ATP binding cassette subfamily A member 4 (ABCA4) RefSeqGene on chr 1
PALvHS	NG_009073.2	100	12	0	0	3	14	107072	107061	11	899	24.3	ATP binding cassette subfamily A member 4 (ABCA4) RefSeqGene on chr 1
PALvHS	NG_034120.2	100	12	0	0	4	15	132716	132727	11	899	24.3	helicase for meiosis 1 (HFM1) RefSeqGene on chr 1
PALvHS	NG_034120.2	100	12	0	0	4	15	132727	132716	11	899	24.3	helicase for meiosis 1 (HFM1) RefSeqGene on chr 1
PALvHS	NG_050686.2	100	12	0	0	3	14	125533	125544	11	899	24.3	chromodomain helicase DNA binding protein 6 (CHD6) RefSeqGene on chr 20
PALvHS	NG_050686.2	100	12	0	0	5	16	125544	125533	11	899	24.3	chromodomain helicase DNA binding protein 6 (CHD6) RefSeqGene on chr 20
PALvHS	NG_011828.2	100	12	0	0	1	12	103223	103234	11	899	24.3	TEK receptor tyrosine kinase (TEK) RefSeqGene on chr 9
PALvHS	NG_011828.2	100	12	0	0	7	18	103234	103223	11	899	24.3	TEK receptor tyrosine kinase (TEK) RefSeqGene on chr 9
PALvHS	NG_016384.3	100	12	0	0	6	17	1870	1881	11	899	24.3	terminal nucleotidyltransferase 5D (TENT5D) RefSeqGene on chr X
PALvHS	NG_016384.3	100	12	0	0	2	13	1881	1870	11	899	24.3	terminal nucleotidyltransferase 5D (TENT5D) RefSeqGene on chr X
PALvHS	NG_051075.2	100	12	0	0	6	17	76185	76196	11	899	24.3	nuclear export mediator factor (NEMF) RefSeqGene on chr 14
PALvHS	NG_051075.2	100	12	0	0	2	13	76196	76185	11	899	24.3	nuclear export mediator factor (NEMF) RefSeqGene on chr 14
PALvHS	NG_028125.2	100	12	0	0	2	13	36319	36330	11	899	24.3	FAM161 centrosomal protein A (FAM161A) RefSeqGene on chr 2
PALvHS	NG_028125.2	100	12	0	0	6	17	36330	36319	11	899	24.3	FAM161 centrosomal protein A (FAM161A) RefSeqGene on chr 2
PALvHS	NG_028168.2	100	12	0	0	2	13	158923	158934	11	899	24.3	phospholipase C beta 1 (PLCB1) RefSeqGene on chr 20
PALvHS	NG_028168.2	100	12	0	0	6	17	158934	158923	11	899	24.3	phospholipase C beta 1 (PLCB1) RefSeqGene on chr 20
PALvHS	NG_029763.2	100	12	0	0	1	12	1013504	1013515	11	899	24.3	acid sensing ion channel subunit 2 (ASIC2) RefSeqGene on chr 17
PALvHS	NG_029763.2	100	12	0	0	7	18	1013515	1013504	11	899	24.3	acid sensing ion channel subunit 2 (ASIC2) RefSeqGene on chr 17
PALvHS	NG_011839.2	100	12	0	0	4	15	84522	84533	11	899	24.3	adhesion G protein-coupled receptor G6 (ADGRG6) RefSeqGene on chr 6
PALvHS	NG_011839.2	100	12	0	0	4	15	84533	84522	11	899	24.3	adhesion G protein-coupled receptor G6 (ADGRG6) RefSeqGene on chr 6
PALvHS	NG_052602.2	100	12	0	0	6	17	424072	424083	11	899	24.3	par-3 family cell polarity regulator (PARD3) RefSeqGene on chr 10
PALvHS	NG_052602.2	100	12	0	0	2	13	424083	424072	11	899	24.3	par-3 family cell polarity regulator (PARD3) RefSeqGene on chr 10
PALvHS	NG_016425.3	100	12	0	0	2	13	160342	160353	11	899	24.3	ELAV like RNA binding protein 2 (ELAVL2) RefSeqGene on chr 9
PALvHS	NG_016425.3	100	12	0	0	6	17	160353	160342	11	899	24.3	ELAV like RNA binding protein 2 (ELAVL2) RefSeqGene on chr 9
PALvHS	NG_033806.2	100	12	0	0	3	14	45137	45148	11	899	24.3	thrombospondin type laminin G domain and EAR repeats (TSPEAR) RefSeqGene on chr 21
PALvHS	NG_033806.2	100	12	0	0	5	16	45148	45137	11	899	24.3	thrombospondin type laminin G domain and EAR repeats (TSPEAR) RefSeqGene on chr 21
PALvHS	NG_021365.2	100	12	0	0	3	14	38180	38191	11	899	24.3	sodium/potassium transporting ATPase interacting 2 (NKAIN2) RefSeqGene on chr 6
PALvHS	NG_021365.2	100	12	0	0	5	16	38191	38180	11	899	24.3	sodium/potassium transporting ATPase interacting 2 (NKAIN2) RefSeqGene on chr 6
PALvHS	NG_031891.3	100	12	0	0	5	16	10352	10363	11	899	24.3	sodium voltage-gated channel alpha subunit 10 (SCN10A) RefSeqGene on chr 3
PALvHS	NG_031891.3	100	12	0	0	3	14	10363	10352	11	899	24.3	sodium voltage-gated channel alpha subunit 10 (SCN10A) RefSeqGene on chr 3
PALvHS	ON360824.1	100	12	0	0	6	17	7139	7150	11	899	24.3	isolate c=igh:1127079-1142954_h=2_i=0_t=1_/0/0_0 IGH locus genomic sequence
PALvHS	ON360824.1	100	12	0	0	2	13	7150	7139	11	899	24.3	isolate c=igh:1127079-1142954_h=2_i=0_t=1_/0/0_0 IGH locus genomic sequence
PALvHS	ON360770.1	100	12	0	0	6	17	5178	5189	11	899	24.3	isolate c=igh:1127079-1142954_h=1_i=0_t=1_/0/0_0 IGH locus genomic sequence
PALvHS	ON360770.1	100	12	0	0	2	13	5189	5178	11	899	24.3	isolate c=igh:1127079-1142954_h=1_i=0_t=1_/0/0_0 IGH locus genomic sequence
PALvHS	7TQL_2	100	12	0	0	3	14	20	31	11	899	24.3	Chain 2 18S ribosomal RNA
PALvHS	7TQL_2	100	12	0	0	5	16	31	20	11	899	24.3	Chain 2 18S ribosomal RNA
PALvHS	FO704700.4	100	12	0	0	6	17	8514	8525	11	899	24.3	clone WI2-3205G10 on chr 14
PALvHS	FO704700.4	100	12	0	0	2	13	8525	8514	11	899	24.3	clone WI2-3205G10 on chr 14
PALvHS	AC255400.1	100	12	0	0	1	12	164247	164258	11	899	24.3	chr 12 clone CH17-320A7
PALvHS	AC255400.1	100	12	0	0	7	18	164258	164247	11	899	24.3	chr 12 clone CH17-320A7
PALvHS	AC255380.1	100	12	0	0	4	15	22710	22721	11	899	24.3	chr 1 clone CH17-68I14
PALvHS	AC255380.1	100	12	0	0	4	15	22721	22710	11	899	24.3	chr 1 clone CH17-68I14
PALvHS	AC255380.1	100	12	0	0	4	15	22737	22748	11	899	24.3	chr 1 clone CH17-68I14
PALvHS	AC255380.1	100	12	0	0	4	15	22748	22737	11	899	24.3	chr 1 clone CH17-68I14
PALvHS	NG_034193.1	100	12	0	0	3	14	11987	11998	11	899	24.3	leucine zipper like post translational regulator 1 (LZTR1) RefSeqGene (LRG_989) on chr 22
PALvHS	NG_034193.1	100	12	0	0	5	16	11998	11987	11	899	24.3	leucine zipper like post translational regulator 1 (LZTR1) RefSeqGene (LRG_989) on chr 22
PALvHS	NG_034163.1	100	12	0	0	4	15	35909	35920	11	899	24.3	LYR motif containing 7 (LYRM7) RefSeqGene on chr 5
PALvHS	NG_034163.1	100	12	0	0	4	15	35920	35909	11	899	24.3	LYR motif containing 7 (LYRM7) RefSeqGene on chr 5
PALvHS	KJ903395.1	100	12	0	0	7	18	992	1003	11	899	24.3	Synthetic construct clone ccsbBroadEn_12789 ZCCHC7 gene encodes complete protein
PALvHS	KJ903395.1	100	12	0	0	1	12	1003	992	11	899	24.3	Synthetic construct clone ccsbBroadEn_12789 ZCCHC7 gene encodes complete protein
PALvHS	KJ902668.1	100	12	0	0	5	16	305	316	11	899	24.3	Synthetic construct clone ccsbBroadEn_12062 EGLN1 gene encodes complete protein
PALvHS	KJ902668.1	100	12	0	0	3	14	316	305	11	899	24.3	Synthetic construct clone ccsbBroadEn_12062 EGLN1 gene encodes complete protein
PALvHS	KJ901692.1	100	12	0	0	3	14	339	350	11	899	24.3	Synthetic construct clone ccsbBroadEn_11086 RAD51 gene encodes complete protein
PALvHS	KJ901692.1	100	12	0	0	5	16	350	339	11	899	24.3	Synthetic construct clone ccsbBroadEn_11086 RAD51 gene encodes complete protein
PALvHS	KJ900209.1	100	12	0	0	7	18	449	460	11	899	24.3	Synthetic construct clone ccsbBroadEn_09603 OR52B4 gene encodes complete protein
PALvHS	KJ900209.1	100	12	0	0	1	12	460	449	11	899	24.3	Synthetic construct clone ccsbBroadEn_09603 OR52B4 gene encodes complete protein
PALvHS	NG_001206.4	100	12	0	0	2	13	54	65	11	899	24.3	tubulin beta pseudogene 1 (TUBBP1) on chr 8
PALvHS	NG_001206.4	100	12	0	0	6	17	65	54	11	899	24.3	tubulin beta pseudogene 1 (TUBBP1) on chr 8
PALvHS	NG_007045.2	100	12	0	0	2	13	6915	6926	11	899	24.3	acyl-CoA dehydrogenase medium chain (ACADM) RefSeqGene (LRG_838) on chr 1; nuclear gene for mitochondrial product
PALvHS	NG_007045.2	100	12	0	0	6	17	6926	6915	11	899	24.3	acyl-CoA dehydrogenase medium chain (ACADM) RefSeqGene (LRG_838) on chr 1; nuclear gene for mitochondrial product
PALvHS	NG_034112.1	100	12	0	0	4	15	160251	160262	11	899	24.3	primase 2B pseudogene (PRIM2BP) on chr 6
PALvHS	NG_034112.1	100	12	0	0	4	15	160262	160251	11	899	24.3	primase 2B pseudogene (PRIM2BP) on chr 6
PALvHS	7MQ9_L1	100	12	0	0	3	14	20	31	11	899	24.3	Chain L1 18S rRNA
PALvHS	7MQ9_L1	100	12	0	0	5	16	31	20	11	899	24.3	Chain L1 18S rRNA
PALvHS	NG_033960.1	100	12	0	0	6	17	13660	13671	11	899	24.3	protein-L-isoaspartate (D-aspartate) O-methyltransferase (PCMT1) RefSeqGene on chr 6
PALvHS	NG_033960.1	100	12	0	0	2	13	13671	13660	11	899	24.3	protein-L-isoaspartate (D-aspartate) O-methyltransferase (PCMT1) RefSeqGene on chr 6
PALvHS	NG_029476.2	100	12	0	0	2	13	141346	141357	11	899	24.3	cut like homeobox 1 (CUX1) RefSeqGene (LRG_1123) on chr 7
PALvHS	NG_029476.2	100	12	0	0	6	17	141357	141346	11	899	24.3	cut like homeobox 1 (CUX1) RefSeqGene (LRG_1123) on chr 7
PALvHS	NG_027904.2	100	12	0	0	2	13	104593	104604	11	899	24.3	G protein subunit alpha q (GNAQ) RefSeqGene (LRG_1110) on chr 9
PALvHS	NG_027904.2	100	12	0	0	6	17	104604	104593	11	899	24.3	G protein subunit alpha q (GNAQ) RefSeqGene (LRG_1110) on chr 9
PALvHS	KC876030.1	100	12	0	0	5	16	22819	22830	11	899	24.3	clone LA13_165F6 sequence
PALvHS	KC876030.1	100	12	0	0	3	14	22830	22819	11	899	24.3	clone LA13_165F6 sequence
PALvHS	KC876029.1	100	12	0	0	5	16	29908	29919	11	899	24.3	clone LA14_101B3 sequence
PALvHS	KC876029.1	100	12	0	0	3	14	29919	29908	11	899	24.3	clone LA14_101B3 sequence
PALvHS	KC876027.1	100	12	0	0	5	16	35028	35039	11	899	24.3	clone N29M24 sequence
PALvHS	KC876027.1	100	12	0	0	3	14	35039	35028	11	899	24.3	clone N29M24 sequence
PALvHS	FO681547.3	100	12	0	0	7	18	68016	68027	11	899	24.3	clone RP11-759G12 on chr 22
PALvHS	FO681547.3	100	12	0	0	1	12	68027	68016	11	899	24.3	clone RP11-759G12 on chr 22
PALvHS	AC243743.3	100	12	0	0	4	15	153032	153043	11	899	24.3	BAC clone CH17-298H2 from chr unknown
PALvHS	AC243743.3	100	12	0	0	4	15	153043	153032	11	899	24.3	BAC clone CH17-298H2 from chr unknown
PALvHS	KC554064.1	100	12	0	0	5	16	54752	54763	11	899	24.3	HIF prolyl hydroxylase2 isolate
PALvHS	KC554064.1	100	12	0	0	3	14	54763	54752	11	899	24.3	HIF prolyl hydroxylase2 isolate
PALvHS	KC554063.1	100	12	0	0	5	16	54752	54763	11	899	24.3	HIF prolyl hydroxylase2 isolate
PALvHS	KC554063.1	100	12	0	0	3	14	54763	54752	11	899	24.3	HIF prolyl hydroxylase2 isolate
PALvHS	KC554034.1	100	12	0	0	5	16	54752	54763	11	899	24.3	HIF prolyl hydroxylase2 isolate
PALvHS	KC554034.1	100	12	0	0	3	14	54763	54752	11	899	24.3	HIF prolyl hydroxylase2 isolate
PALvHS	KC554060.1	100	12	0	0	5	16	54752	54763	11	899	24.3	HIF prolyl hydroxylase2 isolate
PALvHS	KC554060.1	100	12	0	0	3	14	54763	54752	11	899	24.3	HIF prolyl hydroxylase2 isolate
PALvHS	KC554059.1	100	12	0	0	5	16	54752	54763	11	899	24.3	HIF prolyl hydroxylase2 isolate
PALvHS	KC554059.1	100	12	0	0	3	14	54763	54752	11	899	24.3	HIF prolyl hydroxylase2 isolate
PALvHS	KC554058.1	100	12	0	0	5	16	54752	54763	11	899	24.3	HIF prolyl hydroxylase2 isolate
PALvHS	KC554058.1	100	12	0	0	3	14	54763	54752	11	899	24.3	HIF prolyl hydroxylase2 isolate
PALvHS	KC554057.1	100	12	0	0	5	16	54752	54763	11	899	24.3	HIF prolyl hydroxylase2 isolate
PALvHS	KC554057.1	100	12	0	0	3	14	54763	54752	11	899	24.3	HIF prolyl hydroxylase2 isolate
PALvHS	KC554050.1	100	12	0	0	5	16	54752	54763	11	899	24.3	HIF prolyl hydroxylase2 isolate
PALvHS	KC554050.1	100	12	0	0	3	14	54763	54752	11	899	24.3	HIF prolyl hydroxylase2 isolate
PALvHS	KC554025.1	100	12	0	0	5	16	54752	54763	11	899	24.3	HIF prolyl hydroxylase2 isolate
PALvHS	KC554025.1	100	12	0	0	3	14	54763	54752	11	899	24.3	HIF prolyl hydroxylase2 isolate
PALvHS	KC554054.1	100	12	0	0	5	16	54752	54763	11	899	24.3	HIF prolyl hydroxylase2 isolate
PALvHS	KC554054.1	100	12	0	0	3	14	54763	54752	11	899	24.3	HIF prolyl hydroxylase2 isolate
PALvHS	KC554053.1	100	12	0	0	5	16	54752	54763	11	899	24.3	HIF prolyl hydroxylase2 isolate
PALvHS	KC554053.1	100	12	0	0	3	14	54763	54752	11	899	24.3	HIF prolyl hydroxylase2 isolate
PALvHS	KC554052.1	100	12	0	0	5	16	54752	54763	11	899	24.3	HIF prolyl hydroxylase2 isolate
PALvHS	KC554052.1	100	12	0	0	3	14	54763	54752	11	899	24.3	HIF prolyl hydroxylase2 isolate
PALvHS	KC554051.1	100	12	0	0	5	16	54752	54763	11	899	24.3	HIF prolyl hydroxylase2 isolate
PALvHS	KC554051.1	100	12	0	0	3	14	54763	54752	11	899	24.3	HIF prolyl hydroxylase2 isolate
PALvHS	KC554049.1	100	12	0	0	5	16	54752	54763	11	899	24.3	HIF prolyl hydroxylase2 isolate
PALvHS	KC554049.1	100	12	0	0	3	14	54763	54752	11	899	24.3	HIF prolyl hydroxylase2 isolate
PALvHS	KC554048.1	100	12	0	0	5	16	54752	54763	11	899	24.3	HIF prolyl hydroxylase2 isolate
PALvHS	KC554048.1	100	12	0	0	3	14	54763	54752	11	899	24.3	HIF prolyl hydroxylase2 isolate
PALvHS	KC554046.1	100	12	0	0	5	16	54752	54763	11	899	24.3	HIF prolyl hydroxylase2 isolate
PALvHS	KC554046.1	100	12	0	0	3	14	54763	54752	11	899	24.3	HIF prolyl hydroxylase2 isolate
PALvHS	KC554045.1	100	12	0	0	5	16	54752	54763	11	899	24.3	HIF prolyl hydroxylase2 isolate
PALvHS	KC554045.1	100	12	0	0	3	14	54763	54752	11	899	24.3	HIF prolyl hydroxylase2 isolate
PALvHS	KC554044.1	100	12	0	0	5	16	54752	54763	11	899	24.3	HIF prolyl hydroxylase2 isolate
PALvHS	KC554044.1	100	12	0	0	3	14	54763	54752	11	899	24.3	HIF prolyl hydroxylase2 isolate
PALvHS	KC554043.1	100	12	0	0	5	16	54752	54763	11	899	24.3	HIF prolyl hydroxylase2 isolate
PALvHS	KC554043.1	100	12	0	0	3	14	54763	54752	11	899	24.3	HIF prolyl hydroxylase2 isolate
PALvHS	KC554042.1	100	12	0	0	5	16	54752	54763	11	899	24.3	HIF prolyl hydroxylase2 isolate
PALvHS	KC554042.1	100	12	0	0	3	14	54763	54752	11	899	24.3	HIF prolyl hydroxylase2 isolate
PALvHS	KC554041.1	100	12	0	0	5	16	54752	54763	11	899	24.3	HIF prolyl hydroxylase2 isolate
PALvHS	KC554041.1	100	12	0	0	3	14	54763	54752	11	899	24.3	HIF prolyl hydroxylase2 isolate
PALvHS	KC554040.1	100	12	0	0	5	16	54752	54763	11	899	24.3	HIF prolyl hydroxylase2 isolate
PALvHS	KC554040.1	100	12	0	0	3	14	54763	54752	11	899	24.3	HIF prolyl hydroxylase2 isolate
PALvHS	KC554039.1	100	12	0	0	5	16	54752	54763	11	899	24.3	HIF prolyl hydroxylase2 isolate
PALvHS	KC554039.1	100	12	0	0	3	14	54763	54752	11	899	24.3	HIF prolyl hydroxylase2 isolate
PALvHS	KC554038.1	100	12	0	0	5	16	54752	54763	11	899	24.3	HIF prolyl hydroxylase2 isolate
PALvHS	KC554038.1	100	12	0	0	3	14	54763	54752	11	899	24.3	HIF prolyl hydroxylase2 isolate
PALvHS	KC554037.1	100	12	0	0	5	16	54752	54763	11	899	24.3	HIF prolyl hydroxylase2 isolate
PALvHS	KC554037.1	100	12	0	0	3	14	54763	54752	11	899	24.3	HIF prolyl hydroxylase2 isolate
PALvHS	KC554036.1	100	12	0	0	5	16	54752	54763	11	899	24.3	HIF prolyl hydroxylase2 isolate
PALvHS	KC554036.1	100	12	0	0	3	14	54763	54752	11	899	24.3	HIF prolyl hydroxylase2 isolate
PALvHS	KC554035.1	100	12	0	0	5	16	54752	54763	11	899	24.3	HIF prolyl hydroxylase2 isolate
PALvHS	KC554035.1	100	12	0	0	3	14	54763	54752	11	899	24.3	HIF prolyl hydroxylase2 isolate
PALvHS	KC554029.1	100	12	0	0	5	16	54752	54763	11	899	24.3	HIF prolyl hydroxylase2 isolate
PALvHS	KC554029.1	100	12	0	0	3	14	54763	54752	11	899	24.3	HIF prolyl hydroxylase2 isolate
PALvHS	KC554032.1	100	12	0	0	5	16	54752	54763	11	899	24.3	HIF prolyl hydroxylase2 isolate
PALvHS	KC554032.1	100	12	0	0	3	14	54763	54752	11	899	24.3	HIF prolyl hydroxylase2 isolate
PALvHS	KC554031.1	100	12	0	0	5	16	54752	54763	11	899	24.3	HIF prolyl hydroxylase2 isolate
PALvHS	KC554031.1	100	12	0	0	3	14	54763	54752	11	899	24.3	HIF prolyl hydroxylase2 isolate
PALvHS	KC554030.1	100	12	0	0	5	16	54752	54763	11	899	24.3	HIF prolyl hydroxylase2 isolate
PALvHS	KC554030.1	100	12	0	0	3	14	54763	54752	11	899	24.3	HIF prolyl hydroxylase2 isolate
PALvHS	KC554019.1	100	12	0	0	5	16	54752	54763	11	899	24.3	HIF prolyl hydroxylase2 isolate
PALvHS	KC554019.1	100	12	0	0	3	14	54763	54752	11	899	24.3	HIF prolyl hydroxylase2 isolate
PALvHS	KC554021.1	100	12	0	0	5	16	54752	54763	11	899	24.3	HIF prolyl hydroxylase2 isolate
PALvHS	KC554021.1	100	12	0	0	3	14	54763	54752	11	899	24.3	HIF prolyl hydroxylase2 isolate
PALvHS	KC554023.1	100	12	0	0	5	16	54752	54763	11	899	24.3	HIF prolyl hydroxylase2 isolate
PALvHS	KC554023.1	100	12	0	0	3	14	54763	54752	11	899	24.3	HIF prolyl hydroxylase2 isolate
PALvHS	KC554022.1	100	12	0	0	5	16	54752	54763	11	899	24.3	HIF prolyl hydroxylase2 isolate
PALvHS	KC554022.1	100	12	0	0	3	14	54763	54752	11	899	24.3	HIF prolyl hydroxylase2 isolate
PALvHS	KC554020.1	100	12	0	0	5	16	54752	54763	11	899	24.3	HIF prolyl hydroxylase2 isolate
PALvHS	KC554020.1	100	12	0	0	3	14	54763	54752	11	899	24.3	HIF prolyl hydroxylase2 isolate
PALvHS	6ZV6_2	100	12	0	0	3	14	20	31	11	899	24.3	Chain 2 18S ribosomal RNA
PALvHS	6ZV6_2	100	12	0	0	5	16	31	20	11	899	24.3	Chain 2 18S ribosomal RNA
PALvHS	6ZUO_2	100	12	0	0	3	14	20	31	11	899	24.3	Chain 2 pre-18S ribosomal RNA
PALvHS	6ZUO_2	100	12	0	0	5	16	31	20	11	899	24.3	Chain 2 pre-18S ribosomal RNA
PALvHS	CP068256.2	100	12	0	0	3	14	4801310	4801321	11	899	24.3	isolate CHM13 chr 22
PALvHS	CP068256.2	100	12	0	0	5	16	4801321	4801310	11	899	24.3	isolate CHM13 chr 22
PALvHS	CP068256.2	100	12	0	0	3	14	4844686	4844697	11	899	24.3	isolate CHM13 chr 22
PALvHS	CP068256.2	100	12	0	0	5	16	4844697	4844686	11	899	24.3	isolate CHM13 chr 22
PALvHS	CP068256.2	100	12	0	0	3	14	4888062	4888073	11	899	24.3	isolate CHM13 chr 22
PALvHS	CP068256.2	100	12	0	0	5	16	4888073	4888062	11	899	24.3	isolate CHM13 chr 22
PALvHS	CP068256.2	100	12	0	0	3	14	4931438	4931449	11	899	24.3	isolate CHM13 chr 22
PALvHS	CP068256.2	100	12	0	0	5	16	4931449	4931438	11	899	24.3	isolate CHM13 chr 22
PALvHS	CP068256.2	100	12	0	0	3	14	4974814	4974825	11	899	24.3	isolate CHM13 chr 22
PALvHS	CP068256.2	100	12	0	0	5	16	4974825	4974814	11	899	24.3	isolate CHM13 chr 22
PALvHS	CP068256.2	100	12	0	0	3	14	5018190	5018201	11	899	24.3	isolate CHM13 chr 22
PALvHS	CP068256.2	100	12	0	0	5	16	5018201	5018190	11	899	24.3	isolate CHM13 chr 22
PALvHS	CP068256.2	100	12	0	0	3	14	5061566	5061577	11	899	24.3	isolate CHM13 chr 22
PALvHS	CP068256.2	100	12	0	0	5	16	5061577	5061566	11	899	24.3	isolate CHM13 chr 22
PALvHS	CP068256.2	100	12	0	0	3	14	5104942	5104953	11	899	24.3	isolate CHM13 chr 22
PALvHS	CP068256.2	100	12	0	0	5	16	5104953	5104942	11	899	24.3	isolate CHM13 chr 22
PALvHS	CP068256.2	100	12	0	0	3	14	5148318	5148329	11	899	24.3	isolate CHM13 chr 22
PALvHS	CP068256.2	100	12	0	0	5	16	5148329	5148318	11	899	24.3	isolate CHM13 chr 22
PALvHS	CP068256.2	100	12	0	0	3	14	5191694	5191705	11	899	24.3	isolate CHM13 chr 22
PALvHS	CP068256.2	100	12	0	0	5	16	5191705	5191694	11	899	24.3	isolate CHM13 chr 22
PALvHS	CP068256.2	100	12	0	0	3	14	5235070	5235081	11	899	24.3	isolate CHM13 chr 22
PALvHS	CP068256.2	100	12	0	0	5	16	5235081	5235070	11	899	24.3	isolate CHM13 chr 22
PALvHS	CP068256.2	100	12	0	0	3	14	5278446	5278457	11	899	24.3	isolate CHM13 chr 22
PALvHS	CP068256.2	100	12	0	0	5	16	5278457	5278446	11	899	24.3	isolate CHM13 chr 22
PALvHS	CP068256.2	100	12	0	0	3	14	5321822	5321833	11	899	24.3	isolate CHM13 chr 22
PALvHS	CP068256.2	100	12	0	0	5	16	5321833	5321822	11	899	24.3	isolate CHM13 chr 22
PALvHS	CP068256.2	100	12	0	0	3	14	5365198	5365209	11	899	24.3	isolate CHM13 chr 22
PALvHS	CP068256.2	100	12	0	0	5	16	5365209	5365198	11	899	24.3	isolate CHM13 chr 22
PALvHS	CP068256.2	100	12	0	0	3	14	5408574	5408585	11	899	24.3	isolate CHM13 chr 22
PALvHS	CP068256.2	100	12	0	0	5	16	5408585	5408574	11	899	24.3	isolate CHM13 chr 22
PALvHS	CP068256.2	100	12	0	0	3	14	5451950	5451961	11	899	24.3	isolate CHM13 chr 22
PALvHS	CP068256.2	100	12	0	0	5	16	5451961	5451950	11	899	24.3	isolate CHM13 chr 22
PALvHS	CP068256.2	100	12	0	0	3	14	5495326	5495337	11	899	24.3	isolate CHM13 chr 22
PALvHS	CP068256.2	100	12	0	0	5	16	5495337	5495326	11	899	24.3	isolate CHM13 chr 22
PALvHS	CP068256.2	100	12	0	0	3	14	5538680	5538691	11	899	24.3	isolate CHM13 chr 22
PALvHS	CP068256.2	100	12	0	0	5	16	5538691	5538680	11	899	24.3	isolate CHM13 chr 22
PALvHS	CP068256.2	100	12	0	0	3	14	5582765	5582776	11	899	24.3	isolate CHM13 chr 22
PALvHS	CP068256.2	100	12	0	0	5	16	5582776	5582765	11	899	24.3	isolate CHM13 chr 22
PALvHS	CP068256.2	100	12	0	0	3	14	5627378	5627389	11	899	24.3	isolate CHM13 chr 22
PALvHS	CP068256.2	100	12	0	0	5	16	5627389	5627378	11	899	24.3	isolate CHM13 chr 22
PALvHS	CP068256.2	100	12	0	0	3	14	5672678	5672689	11	899	24.3	isolate CHM13 chr 22
PALvHS	CP068256.2	100	12	0	0	5	16	5672689	5672678	11	899	24.3	isolate CHM13 chr 22
PALvHS	CP068256.2	100	12	0	0	3	14	5718016	5718027	11	899	24.3	isolate CHM13 chr 22
PALvHS	CP068256.2	100	12	0	0	5	16	5718027	5718016	11	899	24.3	isolate CHM13 chr 22
PALvHS	CP068256.2	100	12	0	0	7	18	18437742	18437753	11	899	24.3	isolate CHM13 chr 22
PALvHS	CP068256.2	100	12	0	0	1	12	18437753	18437742	11	899	24.3	isolate CHM13 chr 22
PALvHS	CP068256.2	100	12	0	0	6	17	18542390	18542401	11	899	24.3	isolate CHM13 chr 22
PALvHS	CP068256.2	100	12	0	0	2	13	18542401	18542390	11	899	24.3	isolate CHM13 chr 22
PALvHS	CP068256.2	100	12	0	0	6	17	18542530	18542541	11	899	24.3	isolate CHM13 chr 22
PALvHS	CP068256.2	100	12	0	0	2	13	18542541	18542530	11	899	24.3	isolate CHM13 chr 22
PALvHS	CP068256.2	100	12	0	0	3	14	21398074	21398085	11	899	24.3	isolate CHM13 chr 22
PALvHS	CP068256.2	100	12	0	0	5	16	21398085	21398074	11	899	24.3	isolate CHM13 chr 22
PALvHS	CP068256.2	100	12	0	0	7	18	24402231	24402242	11	899	24.3	isolate CHM13 chr 22
PALvHS	CP068256.2	100	12	0	0	1	12	24402242	24402231	11	899	24.3	isolate CHM13 chr 22
PALvHS	CP068256.2	100	12	0	0	4	15	31449180	31449191	11	899	24.3	isolate CHM13 chr 22
PALvHS	CP068256.2	100	12	0	0	4	15	31449191	31449180	11	899	24.3	isolate CHM13 chr 22
PALvHS	CP068256.2	100	12	0	0	2	13	31958625	31958636	11	899	24.3	isolate CHM13 chr 22
PALvHS	CP068256.2	100	12	0	0	6	17	31958636	31958625	11	899	24.3	isolate CHM13 chr 22
PALvHS	CP068256.2	100	12	0	0	5	16	34677526	34677537	11	899	24.3	isolate CHM13 chr 22
PALvHS	CP068256.2	100	12	0	0	3	14	34677537	34677526	11	899	24.3	isolate CHM13 chr 22
PALvHS	CP068256.2	100	12	0	0	1	12	35271324	35271335	11	899	24.3	isolate CHM13 chr 22
PALvHS	CP068256.2	100	12	0	0	7	18	35271335	35271324	11	899	24.3	isolate CHM13 chr 22
PALvHS	CP068256.2	100	12	0	0	2	13	39028286	39028297	11	899	24.3	isolate CHM13 chr 22
PALvHS	CP068256.2	100	12	0	0	6	17	39028297	39028286	11	899	24.3	isolate CHM13 chr 22
PALvHS	CP068256.2	100	12	0	0	6	17	40570438	40570449	11	899	24.3	isolate CHM13 chr 22
PALvHS	CP068256.2	100	12	0	0	2	13	40570449	40570438	11	899	24.3	isolate CHM13 chr 22
PALvHS	6ZOJ_2	100	12	0	0	3	14	20	31	11	899	24.3	Chain 2 18S ribosomal RNA
PALvHS	6ZOJ_2	100	12	0	0	5	16	31	20	11	899	24.3	Chain 2 18S ribosomal RNA
PALvHS	3J3D_2	100	12	0	0	3	14	20	31	11	899	24.3	Chain 2 18S ribosomal RNA
PALvHS	3J3D_2	100	12	0	0	5	16	31	20	11	899	24.3	Chain 2 18S ribosomal RNA
PALvHS	6IP5_2m	100	12	0	0	3	14	20	31	11	899	24.3	Chain 2m 18S ribosomal RNA
PALvHS	6IP5_2m	100	12	0	0	5	16	31	20	11	899	24.3	Chain 2m 18S ribosomal RNA
PALvHS	6OLG_B1	100	12	0	0	3	14	20	31	11	899	24.3	Chain B1 18S ribosomal RNA
PALvHS	6OLG_B1	100	12	0	0	5	16	31	20	11	899	24.3	Chain B1 18S ribosomal RNA
PALvHS	5AJ0_B1	100	12	0	0	3	14	20	31	11	899	24.3	Chain B1 18S ribosomal RNA
PALvHS	5AJ0_B1	100	12	0	0	5	16	31	20	11	899	24.3	Chain B1 18S ribosomal RNA
PALvHS	6ZXF_2	100	12	0	0	3	14	20	31	11	899	24.3	Chain 2 pre-18S ribosomal RNA
PALvHS	6ZXF_2	100	12	0	0	5	16	31	20	11	899	24.3	Chain 2 pre-18S ribosomal RNA
PALvHS	7A09_2	100	12	0	0	3	14	20	31	11	899	24.3	Chain 2 18S ribosomal RNA
PALvHS	7A09_2	100	12	0	0	5	16	31	20	11	899	24.3	Chain 2 18S ribosomal RNA
PALvHS	6ZVJ_2	100	12	0	0	3	14	20	31	11	899	24.3	Chain 2 18S ribosomal RNA
PALvHS	6ZVJ_2	100	12	0	0	5	16	31	20	11	899	24.3	Chain 2 18S ribosomal RNA
PALvHS	6ZVH_2	100	12	0	0	3	14	20	31	11	899	24.3	Chain 2 18S rRNA
PALvHS	6ZVH_2	100	12	0	0	5	16	31	20	11	899	24.3	Chain 2 18S rRNA
PALvHS	6ZON_2	100	12	0	0	3	14	20	31	11	899	24.3	Chain 2 18S ribosomal RNA
PALvHS	6ZON_2	100	12	0	0	5	16	31	20	11	899	24.3	Chain 2 18S ribosomal RNA
PALvHS	6G4S_2	100	12	0	0	3	14	20	31	11	899	24.3	Chain 2 pre-18S ribosomal RNA
PALvHS	6G4S_2	100	12	0	0	5	16	31	20	11	899	24.3	Chain 2 pre-18S ribosomal RNA
PALvHS	6G18_2	100	12	0	0	3	14	20	31	11	899	24.3	Chain 2 pre-18S ribosomal RNA
PALvHS	6G18_2	100	12	0	0	5	16	31	20	11	899	24.3	Chain 2 pre-18S ribosomal RNA
PALvHS	6FEC_A	100	12	0	0	3	14	20	31	11	899	24.3	Chain A 18S ribosomal RNA
PALvHS	6FEC_A	100	12	0	0	5	16	31	20	11	899	24.3	Chain A 18S ribosomal RNA
PALvHS	5OA3_2	100	12	0	0	3	14	20	31	11	899	24.3	Chain 2 18S ribosomal RNA
PALvHS	5OA3_2	100	12	0	0	5	16	31	20	11	899	24.3	Chain 2 18S ribosomal RNA
PALvHS	5A2Q_2	100	12	0	0	3	14	20	31	11	899	24.3	Chain 2 18S RRNA
PALvHS	5A2Q_2	100	12	0	0	5	16	31	20	11	899	24.3	Chain 2 18S RRNA
PALvHS	OA986515.1	100	12	0	0	3	14	743	754	11	899	24.3	lncRNA for PREDICTED lncRNA (TCONS_00084153)
PALvHS	OA986515.1	100	12	0	0	5	16	754	743	11	899	24.3	lncRNA for PREDICTED lncRNA (TCONS_00084153)
PALvHS	OA986514.1	100	12	0	0	3	14	743	754	11	899	24.3	lncRNA for PREDICTED lncRNA (TCONS_00084152)
PALvHS	OA986514.1	100	12	0	0	5	16	754	743	11	899	24.3	lncRNA for PREDICTED lncRNA (TCONS_00084152)
PALvHS	MT497387.1	100	12	0	0	5	16	8734	8745	11	899	24.3	clone BAC JH13 genomic sequence
PALvHS	MT497387.1	100	12	0	0	3	14	8745	8734	11	899	24.3	clone BAC JH13 genomic sequence
PALvHS	MT497387.1	100	12	0	0	5	16	53590	53601	11	899	24.3	clone BAC JH13 genomic sequence
PALvHS	MT497387.1	100	12	0	0	3	14	53601	53590	11	899	24.3	clone BAC JH13 genomic sequence
PALvHS	MT497387.1	100	12	0	0	5	16	102967	102978	11	899	24.3	clone BAC JH13 genomic sequence
PALvHS	MT497387.1	100	12	0	0	3	14	102978	102967	11	899	24.3	clone BAC JH13 genomic sequence
PALvHS	MT497461.1	100	12	0	0	5	16	60620	60631	11	899	24.3	genomic sequence
PALvHS	MT497461.1	100	12	0	0	3	14	60631	60620	11	899	24.3	genomic sequence
PALvHS	MT497461.1	100	12	0	0	5	16	105476	105487	11	899	24.3	genomic sequence
PALvHS	MT497461.1	100	12	0	0	3	14	105487	105476	11	899	24.3	genomic sequence
PALvHS	MT497461.1	100	12	0	0	5	16	154853	154864	11	899	24.3	genomic sequence
PALvHS	MT497461.1	100	12	0	0	3	14	154864	154853	11	899	24.3	genomic sequence
PALvHS	MT497459.1	100	12	0	0	5	16	3961	3972	11	899	24.3	clone BAC JH6 genomic sequence
PALvHS	MT497459.1	100	12	0	0	3	14	3972	3961	11	899	24.3	clone BAC JH6 genomic sequence
PALvHS	MT497459.1	100	12	0	0	5	16	48805	48816	11	899	24.3	clone BAC JH6 genomic sequence
PALvHS	MT497459.1	100	12	0	0	3	14	48816	48805	11	899	24.3	clone BAC JH6 genomic sequence
PALvHS	MT497459.1	100	12	0	0	5	16	98183	98194	11	899	24.3	clone BAC JH6 genomic sequence
PALvHS	MT497459.1	100	12	0	0	3	14	98194	98183	11	899	24.3	clone BAC JH6 genomic sequence
PALvHS	AB755816.1	100	12	0	0	3	14	146	157	11	899	24.3	transcribed RNA LINE1 antisense promoter (L1ASP)-derived chimeric transcript clone: LCT25-SP6
PALvHS	AB755816.1	100	12	0	0	5	16	157	146	11	899	24.3	transcribed RNA LINE1 antisense promoter (L1ASP)-derived chimeric transcript clone: LCT25-SP6
PALvHS	NG_033101.1	100	12	0	0	5	16	2856	2867	11	899	24.3	FAST kinase domains 3 (FASTKD3) RefSeqGene on chr 5; nuclear gene for mitochondrial product
PALvHS	NG_033101.1	100	12	0	0	3	14	2867	2856	11	899	24.3	FAST kinase domains 3 (FASTKD3) RefSeqGene on chr 5; nuclear gene for mitochondrial product
PALvHS	FO393407.1	100	12	0	0	1	12	15162	15173	11	899	24.3	clone RP13-237P14 on chr X
PALvHS	FO393407.1	100	12	0	0	7	18	15173	15162	11	899	24.3	clone RP13-237P14 on chr X
PALvHS	NG_009090.2	100	12	0	0	4	15	118280	118291	11	899	24.3	junction plakoglobin (JUP) RefSeqGene (LRG_401) on chr 17
PALvHS	NG_009090.2	100	12	0	0	4	15	118291	118280	11	899	24.3	junction plakoglobin (JUP) RefSeqGene (LRG_401) on chr 17
PALvHS	NG_032948.1	100	12	0	0	6	17	7628	7639	11	899	24.3	ER membrane protein complex subunit 1 (EMC1) RefSeqGene on chr 1
PALvHS	NG_032948.1	100	12	0	0	2	13	7639	7628	11	899	24.3	ER membrane protein complex subunit 1 (EMC1) RefSeqGene on chr 1
PALvHS	AC253536.1	100	12	0	0	7	18	38821	38832	11	899	24.3	BAC clone CH17-476P10 from chr 22
PALvHS	AC253536.1	100	12	0	0	1	12	38832	38821	11	899	24.3	BAC clone CH17-476P10 from chr 22
PALvHS	NG_012203.2	100	12	0	0	6	17	138129	138140	11	899	24.3	phospholipase A2 group IVA (PLA2G4A) RefSeqGene (LRG_596) on chr 1
PALvHS	NG_012203.2	100	12	0	0	2	13	138140	138129	11	899	24.3	phospholipase A2 group IVA (PLA2G4A) RefSeqGene (LRG_596) on chr 1
PALvHS	NG_033266.4	100	12	0	0	7	18	62872	62883	11	899	24.3	dermatan sulfate epimerase (DSE) RefSeqGene (LRG_1184) on chr 6
PALvHS	NG_033266.4	100	12	0	0	1	12	62883	62872	11	899	24.3	dermatan sulfate epimerase (DSE) RefSeqGene (LRG_1184) on chr 6
PALvHS	MT073872.1	100	12	0	0	2	13	1409	1420	11	899	24.3	apolipoprotein C-IV precursor (APOC4) gene partial cds; and apolipoprotein C-II precursor (APOC2) gene
PALvHS	MT073872.1	100	12	0	0	6	17	1420	1409	11	899	24.3	apolipoprotein C-IV precursor (APOC4) gene partial cds; and apolipoprotein C-II precursor (APOC2) gene
PALvHS	JQ821732.1	100	12	0	0	5	16	330	341	11	899	24.3	isolate EGLN10000000334 EGLN1 (EGLN1) gene partial cds
PALvHS	JQ821732.1	100	12	0	0	3	14	341	330	11	899	24.3	isolate EGLN10000000334 EGLN1 (EGLN1) gene partial cds
PALvHS	AC245929.3	100	12	0	0	6	17	15739	15750	11	899	24.3	BAC clone CH17-416A5 from chr 17
PALvHS	AC245929.3	100	12	0	0	2	13	15750	15739	11	899	24.3	BAC clone CH17-416A5 from chr 17
PALvHS	AC245929.3	100	12	0	0	5	16	224584	224595	11	899	24.3	BAC clone CH17-416A5 from chr 17
PALvHS	AC245929.3	100	12	0	0	3	14	224595	224584	11	899	24.3	BAC clone CH17-416A5 from chr 17
PALvHS	AC245453.3	100	12	0	0	7	18	70560	70571	11	899	24.3	BAC clone CH17-213A18 from chr 18
PALvHS	AC245453.3	100	12	0	0	1	12	70571	70560	11	899	24.3	BAC clone CH17-213A18 from chr 18
PALvHS	AC245758.3	100	12	0	0	2	13	41164	41175	11	899	24.3	BAC clone CH17-415B15 from chr 17
PALvHS	AC245758.3	100	12	0	0	6	17	41175	41164	11	899	24.3	BAC clone CH17-415B15 from chr 17
PALvHS	AC246789.3	100	12	0	0	4	15	201647	201658	11	899	24.3	BAC clone CH17-440J24 from chr 16
PALvHS	AC246789.3	100	12	0	0	4	15	201658	201647	11	899	24.3	BAC clone CH17-440J24 from chr 16
PALvHS	NG_032573.1	100	12	0	0	2	13	18876	18887	11	899	24.3	DnaJ heat shock protein family (Hsp40) member B6 (DNAJB6) RefSeqGene on chr 7
PALvHS	NG_032573.1	100	12	0	0	6	17	18887	18876	11	899	24.3	DnaJ heat shock protein family (Hsp40) member B6 (DNAJB6) RefSeqGene on chr 7
PALvHS	NG_012622.2	100	12	0	0	6	17	100526	100537	11	899	24.3	solute carrier family 9 member A7 (SLC9A7) RefSeqGene on chr X
PALvHS	NG_012622.2	100	12	0	0	2	13	100537	100526	11	899	24.3	solute carrier family 9 member A7 (SLC9A7) RefSeqGene on chr X
PALvHS	AC244519.2	100	12	0	0	5	16	194024	194035	11	899	24.3	BAC clone CH17-159I15 from chr 15
PALvHS	AC244519.2	100	12	0	0	3	14	194035	194024	11	899	24.3	BAC clone CH17-159I15 from chr 15
PALvHS	NG_032120.1	100	12	0	0	2	13	146525	146536	11	899	24.3	myomesin 1 (MYOM1) RefSeqGene (LRG_426) on chr 18
PALvHS	NG_032120.1	100	12	0	0	6	17	146536	146525	11	899	24.3	myomesin 1 (MYOM1) RefSeqGene (LRG_426) on chr 18
PALvHS	NG_031999.1	100	12	0	0	6	17	60346	60357	11	899	24.3	myosin IE (MYO1E) RefSeqGene on chr 15
PALvHS	NG_031999.1	100	12	0	0	2	13	60357	60346	11	899	24.3	myosin IE (MYO1E) RefSeqGene on chr 15
PALvHS	NG_031999.1	100	12	0	0	7	18	158803	158814	11	899	24.3	myosin IE (MYO1E) RefSeqGene on chr 15
PALvHS	NG_031999.1	100	12	0	0	1	12	158814	158803	11	899	24.3	myosin IE (MYO1E) RefSeqGene on chr 15
PALvHS	NG_008797.2	100	12	0	0	1	12	71943	71954	11	899	24.3	caveolin 3 (CAV3) RefSeqGene (LRG_329) on chr 3
PALvHS	NG_008797.2	100	12	0	0	7	18	71954	71943	11	899	24.3	caveolin 3 (CAV3) RefSeqGene (LRG_329) on chr 3
PALvHS	NG_031944.1	100	12	0	0	2	13	865	876	11	899	24.3	coiled-coil domain containing 88A (CCDC88A) RefSeqGene on chr 2
PALvHS	NG_031944.1	100	12	0	0	6	17	876	865	11	899	24.3	coiled-coil domain containing 88A (CCDC88A) RefSeqGene on chr 2
PALvHS	NG_031890.1	100	12	0	0	6	17	11050	11061	11	899	24.3	activating signal cointegrator 1 complex subunit 1 (ASCC1) RefSeqGene on chr 10
PALvHS	NG_031890.1	100	12	0	0	2	13	11061	11050	11	899	24.3	activating signal cointegrator 1 complex subunit 1 (ASCC1) RefSeqGene on chr 10
PALvHS	NM_001387560.1	100	12	0	0	3	14	110	121	11	899	24.3	doublesex and mab-3 related transcription factor 2 (DMRT2) transcript variant 11 mRNA
PALvHS	NM_001387560.1	100	12	0	0	5	16	121	110	11	899	24.3	doublesex and mab-3 related transcription factor 2 (DMRT2) transcript variant 11 mRNA
PALvHS	AP023501.1	100	12	0	0	3	14	262927	262938	11	899	24.3	_id: unplaced_0016
PALvHS	AP023501.1	100	12	0	0	5	16	262938	262927	11	899	24.3	_id: unplaced_0016
PALvHS	AP023482.1	100	12	0	0	7	18	14319601	14319612	11	899	24.3	DNA chr 22
PALvHS	AP023482.1	100	12	0	0	1	12	14319612	14319601	11	899	24.3	DNA chr 22
PALvHS	AP023482.1	100	12	0	0	6	17	14423920	14423931	11	899	24.3	DNA chr 22
PALvHS	AP023482.1	100	12	0	0	2	13	14423931	14423920	11	899	24.3	DNA chr 22
PALvHS	AP023482.1	100	12	0	0	6	17	14424060	14424071	11	899	24.3	DNA chr 22
PALvHS	AP023482.1	100	12	0	0	2	13	14424071	14424060	11	899	24.3	DNA chr 22
PALvHS	AP023482.1	100	12	0	0	3	14	16962678	16962689	11	899	24.3	DNA chr 22
PALvHS	AP023482.1	100	12	0	0	5	16	16962689	16962678	11	899	24.3	DNA chr 22
PALvHS	AP023482.1	100	12	0	0	7	18	19711516	19711527	11	899	24.3	DNA chr 22
PALvHS	AP023482.1	100	12	0	0	1	12	19711527	19711516	11	899	24.3	DNA chr 22
PALvHS	AP023482.1	100	12	0	0	4	15	26722036	26722047	11	899	24.3	DNA chr 22
PALvHS	AP023482.1	100	12	0	0	4	15	26722047	26722036	11	899	24.3	DNA chr 22
PALvHS	AP023482.1	100	12	0	0	2	13	27226441	27226452	11	899	24.3	DNA chr 22
PALvHS	AP023482.1	100	12	0	0	6	17	27226452	27226441	11	899	24.3	DNA chr 22
PALvHS	AP023482.1	100	12	0	0	5	16	29952066	29952077	11	899	24.3	DNA chr 22
PALvHS	AP023482.1	100	12	0	0	3	14	29952077	29952066	11	899	24.3	DNA chr 22
PALvHS	AP023482.1	100	12	0	0	1	12	30545705	30545716	11	899	24.3	DNA chr 22
PALvHS	AP023482.1	100	12	0	0	7	18	30545716	30545705	11	899	24.3	DNA chr 22
PALvHS	AP023482.1	100	12	0	0	2	13	34308287	34308298	11	899	24.3	DNA chr 22
PALvHS	AP023482.1	100	12	0	0	6	17	34308298	34308287	11	899	24.3	DNA chr 22
PALvHS	AP023482.1	100	12	0	0	6	17	35844797	35844808	11	899	24.3	DNA chr 22
PALvHS	AP023482.1	100	12	0	0	2	13	35844808	35844797	11	899	24.3	DNA chr 22
PALvHS	AC280290.1	100	12	0	0	2	13	72668	72679	11	899	24.3	chr unknown clone VMRC62-47H12
PALvHS	AC280290.1	100	12	0	0	6	17	72679	72668	11	899	24.3	chr unknown clone VMRC62-47H12
PALvHS	AC280022.1	100	12	0	0	2	13	1850	1861	11	899	24.3	chr 14 clone ABC12_000049055400_J18
PALvHS	AC280022.1	100	12	0	0	6	17	1861	1850	11	899	24.3	chr 14 clone ABC12_000049055400_J18
PALvHS	AC279886.1	100	12	0	0	2	13	7908	7919	11	899	24.3	chr 14 clone ABC10_2_1_000044091300_N16
PALvHS	AC279886.1	100	12	0	0	6	17	7919	7908	11	899	24.3	chr 14 clone ABC10_2_1_000044091300_N16
PALvHS	AC279698.1	100	12	0	0	2	13	20394	20405	11	899	24.3	chr unknown clone VMRC59-508C15
PALvHS	AC279698.1	100	12	0	0	6	17	20405	20394	11	899	24.3	chr unknown clone VMRC59-508C15
PALvHS	AC279553.1	100	12	0	0	1	12	137718	137729	11	899	24.3	chr unknown clone VMRC59-440G13
PALvHS	AC279553.1	100	12	0	0	7	18	137729	137718	11	899	24.3	chr unknown clone VMRC59-440G13
PALvHS	AC279450.1	100	12	0	0	1	12	64234	64245	11	899	24.3	chr unknown clone VMRC59-1E15
PALvHS	AC279450.1	100	12	0	0	7	18	64245	64234	11	899	24.3	chr unknown clone VMRC59-1E15
PALvHS	NG_030358.1	100	12	0	0	2	13	9408	9419	11	899	24.3	nudix hydrolase 9 (NUDT9) RefSeqGene on chr 4; nuclear gene for mitochondrial product
PALvHS	NG_030358.1	100	12	0	0	6	17	9419	9408	11	899	24.3	nudix hydrolase 9 (NUDT9) RefSeqGene on chr 4; nuclear gene for mitochondrial product
PALvHS	NG_030354.1	100	12	0	0	6	17	65372	65383	11	899	24.3	ArfGAP with SH3 domain ankyrin repeat and PH domain 1 (ASAP1) RefSeqGene on chr 8
PALvHS	NG_030354.1	100	12	0	0	2	13	65383	65372	11	899	24.3	ArfGAP with SH3 domain ankyrin repeat and PH domain 1 (ASAP1) RefSeqGene on chr 8
PALvHS	AC243915.4	100	12	0	0	4	15	1430	1441	11	899	24.3	BAC clone CH17-56E8 from chr unknown
PALvHS	AC243915.4	100	12	0	0	4	15	1441	1430	11	899	24.3	BAC clone CH17-56E8 from chr unknown
PALvHS	AC244499.2	100	12	0	0	3	14	108620	108631	11	899	24.3	BAC clone CH17-466E22 from chr 17
PALvHS	AC244499.2	100	12	0	0	5	16	108631	108620	11	899	24.3	BAC clone CH17-466E22 from chr 17
PALvHS	AC243753.3	100	12	0	0	4	15	42097	42108	11	899	24.3	BAC clone CH17-32G2 from chr unknown
PALvHS	AC243753.3	100	12	0	0	4	15	42108	42097	11	899	24.3	BAC clone CH17-32G2 from chr unknown
PALvHS	AC244606.2	100	12	0	0	4	15	132046	132057	11	899	24.3	BAC clone CH17-159G3 from chr 6
PALvHS	AC244606.2	100	12	0	0	4	15	132057	132046	11	899	24.3	BAC clone CH17-159G3 from chr 6
PALvHS	AC245880.1	100	12	0	0	1	12	5243	5254	11	899	24.3	FOSMID clone ABC27-1915C15 from chr x
PALvHS	AC245880.1	100	12	0	0	7	18	5254	5243	11	899	24.3	FOSMID clone ABC27-1915C15 from chr x
PALvHS	AC245880.1	100	12	0	0	1	12	10488	10499	11	899	24.3	FOSMID clone ABC27-1915C15 from chr x
PALvHS	AC245880.1	100	12	0	0	7	18	10499	10488	11	899	24.3	FOSMID clone ABC27-1915C15 from chr x
PALvHS	AC245880.1	100	12	0	0	1	12	15779	15790	11	899	24.3	FOSMID clone ABC27-1915C15 from chr x
PALvHS	AC245880.1	100	12	0	0	7	18	15790	15779	11	899	24.3	FOSMID clone ABC27-1915C15 from chr x
PALvHS	AC243972.3	100	12	0	0	2	13	195949	195960	11	899	24.3	BAC clone CH17-451C3 from chr 14
PALvHS	AC243972.3	100	12	0	0	6	17	195960	195949	11	899	24.3	BAC clone CH17-451C3 from chr 14
PALvHS	NG_029786.1	100	12	0	0	6	17	6598	6609	11	899	24.3	dehydrodolichyl diphosphate synthase subunit (DHDDS) RefSeqGene on chr 1
PALvHS	NG_029786.1	100	12	0	0	2	13	6609	6598	11	899	24.3	dehydrodolichyl diphosphate synthase subunit (DHDDS) RefSeqGene on chr 1
PALvHS	NG_029780.1	100	12	0	0	6	17	80330	80341	11	899	24.3	X-ray repair cross complementing 5 (XRCC5) RefSeqGene on chr 2
PALvHS	NG_029780.1	100	12	0	0	2	13	80341	80330	11	899	24.3	X-ray repair cross complementing 5 (XRCC5) RefSeqGene on chr 2
PALvHS	AC233767.2	100	12	0	0	3	14	11540	11551	11	899	24.3	FOSMID clone ABC9-43998400P24 from chr unknown
PALvHS	AC233767.2	100	12	0	0	5	16	11551	11540	11	899	24.3	FOSMID clone ABC9-43998400P24 from chr unknown
PALvHS	AC243561.3	100	12	0	0	4	15	186570	186581	11	899	24.3	BAC clone CH17-104F15 from chr unknown
PALvHS	AC243561.3	100	12	0	0	4	15	186581	186570	11	899	24.3	BAC clone CH17-104F15 from chr unknown
PALvHS	AC244454.2	100	12	0	0	2	13	48553	48564	11	899	24.3	BAC clone CH17-7N6 from chr 1
PALvHS	AC244454.2	100	12	0	0	6	17	48564	48553	11	899	24.3	BAC clone CH17-7N6 from chr 1
PALvHS	AC244490.2	100	12	0	0	2	13	4788	4799	11	899	24.3	FOSMID clone ABC12-46655100E11 from chr 14
PALvHS	AC244490.2	100	12	0	0	6	17	4799	4788	11	899	24.3	FOSMID clone ABC12-46655100E11 from chr 14
PALvHS	AC245070.1	100	12	0	0	4	15	31460	31471	11	899	24.3	FOSMID clone ABC24-365A7 from chr 3
PALvHS	AC245070.1	100	12	0	0	4	15	31471	31460	11	899	24.3	FOSMID clone ABC24-365A7 from chr 3
PALvHS	AC245012.1	100	12	0	0	1	12	48067	48078	11	899	24.3	BAC clone CH17-107G7 from chr 18
PALvHS	AC245012.1	100	12	0	0	7	18	48078	48067	11	899	24.3	BAC clone CH17-107G7 from chr 18
PALvHS	NG_029234.1	100	12	0	0	1	12	162628	162639	11	899	24.3	protein phosphatase 2 regulatory subunit B''alpha (PPP2R3A) RefSeqGene on chr 3
PALvHS	NG_029234.1	100	12	0	0	7	18	162639	162628	11	899	24.3	protein phosphatase 2 regulatory subunit B''alpha (PPP2R3A) RefSeqGene on chr 3
PALvHS	NG_029159.1	100	12	0	0	2	13	29356	29367	11	899	24.3	fibroblast growth factor 7 (FGF7) RefSeqGene on chr 15
PALvHS	NG_029159.1	100	12	0	0	6	17	29367	29356	11	899	24.3	fibroblast growth factor 7 (FGF7) RefSeqGene on chr 15
PALvHS	AC243902.3	100	12	0	0	2	13	151985	151996	11	899	24.3	BAC clone CH17-5C18 from chr unknown
PALvHS	AC243902.3	100	12	0	0	6	17	151996	151985	11	899	24.3	BAC clone CH17-5C18 from chr unknown
PALvHS	NG_028280.1	100	12	0	0	2	13	14549	14560	11	899	24.3	sortilin 1 (SORT1) RefSeqGene on chr 1
PALvHS	NG_028280.1	100	12	0	0	6	17	14560	14549	11	899	24.3	sortilin 1 (SORT1) RefSeqGene on chr 1
PALvHS	AC242988.1	100	12	0	0	2	13	152189	152200	11	899	24.3	BAC clone CH17-67K23 from chr 1
PALvHS	AC242988.1	100	12	0	0	6	17	152200	152189	11	899	24.3	BAC clone CH17-67K23 from chr 1
PALvHS	FN820255.1	100	12	0	0	6	17	341	352	11	899	24.3	t(9;22)(q34q11) chromosomal translocation breakpoint patient 6552 with chronic myeloid leukemia
PALvHS	FN820255.1	100	12	0	0	2	13	352	341	11	899	24.3	t(9;22)(q34q11) chromosomal translocation breakpoint patient 6552 with chronic myeloid leukemia
PALvHS	NG_016545.1	100	12	0	0	6	17	393383	393394	11	899	24.3	BTB domain containing 9 (BTBD9) RefSeqGene on chr 6
PALvHS	NG_016545.1	100	12	0	0	2	13	393394	393383	11	899	24.3	BTB domain containing 9 (BTBD9) RefSeqGene on chr 6
PALvHS	NG_016545.1	100	12	0	0	3	14	397269	397280	11	899	24.3	BTB domain containing 9 (BTBD9) RefSeqGene on chr 6
PALvHS	NG_016545.1	100	12	0	0	5	16	397280	397269	11	899	24.3	BTB domain containing 9 (BTBD9) RefSeqGene on chr 6
PALvHS	NG_027680.1	100	12	0	0	6	17	53205	53216	11	899	24.3	RTF1 homolog Paf1/RNA polymerase II complex component (RTF1) RefSeqGene on chr 15
PALvHS	NG_027680.1	100	12	0	0	2	13	53216	53205	11	899	24.3	RTF1 homolog Paf1/RNA polymerase II complex component (RTF1) RefSeqGene on chr 15
PALvHS	NG_027529.1	100	12	0	0	6	17	16749	16760	11	899	24.3	component of oligomeric golgi complex 4 (COG4) RefSeqGene on chr 16
PALvHS	NG_027529.1	100	12	0	0	2	13	16760	16749	11	899	24.3	component of oligomeric golgi complex 4 (COG4) RefSeqGene on chr 16
PALvHS	AC240169.3	100	12	0	0	7	18	24827	24838	11	899	24.3	FOSMID clone COR2A-DD0002RCQNU_A23 from chr 22
PALvHS	AC240169.3	100	12	0	0	1	12	24838	24827	11	899	24.3	FOSMID clone COR2A-DD0002RCQNU_A23 from chr 22
PALvHS	NG_027028.1	100	12	0	0	4	15	651	662	11	899	24.3	DEAD-box helicase 19B pseudogene (LOC100421343) on chr 1
PALvHS	NG_027028.1	100	12	0	0	4	15	662	651	11	899	24.3	DEAD-box helicase 19B pseudogene (LOC100421343) on chr 1
PALvHS	NG_023441.1	100	12	0	0	7	18	137784	137795	11	899	24.3	methionine sulfoxide reductase B3 (MSRB3) RefSeqGene on chr 12
PALvHS	NG_023441.1	100	12	0	0	1	12	137795	137784	11	899	24.3	methionine sulfoxide reductase B3 (MSRB3) RefSeqGene on chr 12
PALvHS	NG_023441.1	100	12	0	0	2	13	180508	180519	11	899	24.3	methionine sulfoxide reductase B3 (MSRB3) RefSeqGene on chr 12
PALvHS	NG_023441.1	100	12	0	0	6	17	180519	180508	11	899	24.3	methionine sulfoxide reductase B3 (MSRB3) RefSeqGene on chr 12
PALvHS	AC241861.1	100	12	0	0	2	13	25360	25371	11	899	24.3	FOSMID clone ABC12-46659000M24 from chr unknown
PALvHS	AC241861.1	100	12	0	0	6	17	25371	25360	11	899	24.3	FOSMID clone ABC12-46659000M24 from chr unknown
PALvHS	AC238718.3	100	12	0	0	7	18	20186	20197	11	899	24.3	FOSMID clone ABC16-2235N21 from chr 22
PALvHS	AC238718.3	100	12	0	0	1	12	20197	20186	11	899	24.3	FOSMID clone ABC16-2235N21 from chr 22
PALvHS	NG_023235.1	100	12	0	0	1	12	28472	28483	11	899	24.3	cyclin dependent kinase inhibitor 3 (CDKN3) RefSeqGene on chr 14
PALvHS	NG_023235.1	100	12	0	0	7	18	28483	28472	11	899	24.3	cyclin dependent kinase inhibitor 3 (CDKN3) RefSeqGene on chr 14
PALvHS	AC241443.2	100	12	0	0	1	12	34372	34383	11	899	24.3	FOSMID clone ABC27-917K18 from chr 18
PALvHS	AC241443.2	100	12	0	0	7	18	34383	34372	11	899	24.3	FOSMID clone ABC27-917K18 from chr 18
PALvHS	AC231275.2	100	12	0	0	3	14	30662	30673	11	899	24.3	FOSMID clone ABC12-46987300E12 from chr unknown
PALvHS	AC231275.2	100	12	0	0	5	16	30673	30662	11	899	24.3	FOSMID clone ABC12-46987300E12 from chr unknown
PALvHS	FP236383.15	100	12	0	0	3	14	81714	81725	11	899	24.3	clone CH507-528H12 on chr 21
PALvHS	FP236383.15	100	12	0	0	5	16	81725	81714	11	899	24.3	clone CH507-528H12 on chr 21
PALvHS	FP236383.15	100	12	0	0	3	14	125924	125935	11	899	24.3	clone CH507-528H12 on chr 21
PALvHS	FP236383.15	100	12	0	0	5	16	125935	125924	11	899	24.3	clone CH507-528H12 on chr 21
PALvHS	NG_021214.1	100	12	0	0	1	12	24602	24613	11	899	24.3	leucine rich repeat containing 2 (LRRC2) RefSeqGene on chr 3
PALvHS	NG_021214.1	100	12	0	0	7	18	24613	24602	11	899	24.3	leucine rich repeat containing 2 (LRRC2) RefSeqGene on chr 3
PALvHS	AC240164.2	100	12	0	0	1	12	36165	36176	11	899	24.3	FOSMID clone ABC27-1688L3 from chr 18
PALvHS	AC240164.2	100	12	0	0	7	18	36176	36165	11	899	24.3	FOSMID clone ABC27-1688L3 from chr 18
PALvHS	AC240617.2	100	12	0	0	1	12	32292	32303	11	899	24.3	FOSMID clone ABC21-606I5 from chr 22
PALvHS	AC240617.2	100	12	0	0	7	18	32303	32292	11	899	24.3	FOSMID clone ABC21-606I5 from chr 22
PALvHS	GU268587.1	100	12	0	0	7	18	983	994	11	899	24.3	contig freeze2_7125 genomic sequence
PALvHS	GU268587.1	100	12	0	0	1	12	994	983	11	899	24.3	contig freeze2_7125 genomic sequence
PALvHS	GU267906.1	100	12	0	0	4	15	248	259	11	899	24.3	contig freeze2_30370 genomic sequence
PALvHS	GU267906.1	100	12	0	0	4	15	259	248	11	899	24.3	contig freeze2_30370 genomic sequence
PALvHS	NG_017051.1	100	12	0	0	3	14	7750	7761	11	899	24.3	doublesex and mab-3 related transcription factor 2 (DMRT2) RefSeqGene on chr 9
PALvHS	NG_017051.1	100	12	0	0	5	16	7761	7750	11	899	24.3	doublesex and mab-3 related transcription factor 2 (DMRT2) RefSeqGene on chr 9
PALvHS	AC239921.3	100	12	0	0	5	16	70738	70749	11	899	24.3	BAC clone RP11-66K18 from chr x
PALvHS	AC239921.3	100	12	0	0	3	14	70749	70738	11	899	24.3	BAC clone RP11-66K18 from chr x
PALvHS	NG_016975.1	100	12	0	0	1	12	125330	125341	11	899	24.3	Cdc42 guanine nucleotide exchange factor 9 (ARHGEF9) RefSeqGene on chr X
PALvHS	NG_016975.1	100	12	0	0	7	18	125341	125330	11	899	24.3	Cdc42 guanine nucleotide exchange factor 9 (ARHGEF9) RefSeqGene on chr X
PALvHS	AC240259.2	100	12	0	0	5	16	6022	6033	11	899	24.3	FOSMID clone ABC18-795E22 from chr 11
PALvHS	AC240259.2	100	12	0	0	3	14	6033	6022	11	899	24.3	FOSMID clone ABC18-795E22 from chr 11
PALvHS	NG_016757.1	100	12	0	0	1	12	74728	74739	11	899	24.3	C-type lectin domain containing 16A (CLEC16A) RefSeqGene on chr 16
PALvHS	NG_016757.1	100	12	0	0	7	18	74739	74728	11	899	24.3	C-type lectin domain containing 16A (CLEC16A) RefSeqGene on chr 16
PALvHS	NM_001005161.3	100	12	0	0	7	18	472	483	11	899	24.3	olfactory receptor family 52 subfamily B member 4 (OR52B4) transcript variant 1 coding mRNA
PALvHS	NM_001005161.3	100	12	0	0	1	12	483	472	11	899	24.3	olfactory receptor family 52 subfamily B member 4 (OR52B4) transcript variant 1 coding mRNA
PALvHS	NG_016251.1	100	12	0	0	3	14	255384	255395	11	899	24.3	protocadherin 11 X-linked (PCDH11X) RefSeqGene on chr X
PALvHS	NG_016251.1	100	12	0	0	5	16	255395	255384	11	899	24.3	protocadherin 11 X-linked (PCDH11X) RefSeqGene on chr X
PALvHS	AC234089.3	100	12	0	0	6	17	30600	30611	11	899	24.3	FOSMID clone ABC10-43608500D18 from chr 19
PALvHS	AC234089.3	100	12	0	0	2	13	30611	30600	11	899	24.3	FOSMID clone ABC10-43608500D18 from chr 19
PALvHS	NG_015865.1	100	12	0	0	5	16	59469	59480	11	899	24.3	egl-9 family hypoxia inducible factor 1 (EGLN1) RefSeqGene on chr 1
PALvHS	NG_015865.1	100	12	0	0	3	14	59480	59469	11	899	24.3	egl-9 family hypoxia inducible factor 1 (EGLN1) RefSeqGene on chr 1
PALvHS	AC237679.2	100	12	0	0	7	18	20428	20439	11	899	24.3	FOSMID clone ABC24-1739C22 from chr 22
PALvHS	AC237679.2	100	12	0	0	1	12	20439	20428	11	899	24.3	FOSMID clone ABC24-1739C22 from chr 22
PALvHS	AC229596.3	100	12	0	0	2	13	20632	20643	11	899	24.3	FOSMID clone ABC7-43050200I3 from chr unknown
PALvHS	AC229596.3	100	12	0	0	6	17	20643	20632	11	899	24.3	FOSMID clone ABC7-43050200I3 from chr unknown
PALvHS	AB528640.1	100	12	0	0	3	14	574	585	11	899	24.3	Synthetic construct DNA clone: pF1KB6422 RAD51 gene for RAD51 homolog without stop codon in Flexi system
PALvHS	AB528640.1	100	12	0	0	5	16	585	574	11	899	24.3	Synthetic construct DNA clone: pF1KB6422 RAD51 gene for RAD51 homolog without stop codon in Flexi system
PALvHS	NG_013210.1	100	12	0	0	6	17	73582	73593	11	899	24.3	aspartate beta-hydroxylase (ASPH) RefSeqGene on chr 8
PALvHS	NG_013210.1	100	12	0	0	2	13	73593	73582	11	899	24.3	aspartate beta-hydroxylase (ASPH) RefSeqGene on chr 8
PALvHS	AC206488.4	100	12	0	0	2	13	4365	4376	11	899	24.3	FOSMID clone ABC9-45924800F15 from chr 22
PALvHS	AC206488.4	100	12	0	0	6	17	4376	4365	11	899	24.3	FOSMID clone ABC9-45924800F15 from chr 22
PALvHS	AC206488.4	100	12	0	0	2	13	4505	4516	11	899	24.3	FOSMID clone ABC9-45924800F15 from chr 22
PALvHS	AC206488.4	100	12	0	0	6	17	4516	4505	11	899	24.3	FOSMID clone ABC9-45924800F15 from chr 22
PALvHS	NG_012627.1	100	12	0	0	4	15	7974	7985	11	899	24.3	ankyrin repeat and SOCS box containing 11 (ASB11) RefSeqGene on chr X
PALvHS	NG_012627.1	100	12	0	0	4	15	7985	7974	11	899	24.3	ankyrin repeat and SOCS box containing 11 (ASB11) RefSeqGene on chr X
PALvHS	AC226622.3	100	12	0	0	2	13	30733	30744	11	899	24.3	FOSMID clone ABC11-47381000M22 from chr unknown
PALvHS	AC226622.3	100	12	0	0	6	17	30744	30733	11	899	24.3	FOSMID clone ABC11-47381000M22 from chr unknown
PALvHS	AC236068.3	100	12	0	0	2	13	34565	34576	11	899	24.3	FOSMID clone ABC14-1051714A13 from chr unknown
PALvHS	AC236068.3	100	12	0	0	6	17	34576	34565	11	899	24.3	FOSMID clone ABC14-1051714A13 from chr unknown
PALvHS	AC236044.3	100	12	0	0	1	12	5482	5493	11	899	24.3	FOSMID clone ABC14-1050114M3 from chr unknown
PALvHS	AC236044.3	100	12	0	0	7	18	5493	5482	11	899	24.3	FOSMID clone ABC14-1050114M3 from chr unknown
PALvHS	FP325310.4	100	12	0	0	4	15	109763	109774	11	899	24.3	clone CH17-271F20 on chr 6
PALvHS	FP325310.4	100	12	0	0	4	15	109774	109763	11	899	24.3	clone CH17-271F20 on chr 6
PALvHS	AC236074.3	100	12	0	0	1	12	27368	27379	11	899	24.3	FOSMID clone ABC8-662222A9 from chr unknown
PALvHS	AC236074.3	100	12	0	0	7	18	27379	27368	11	899	24.3	FOSMID clone ABC8-662222A9 from chr unknown
PALvHS	NG_012270.1	100	12	0	0	5	16	246035	246046	11	899	24.3	potassium calcium-activated channel subfamily M alpha 1 (KCNMA1) RefSeqGene on chr 10
PALvHS	NG_012270.1	100	12	0	0	3	14	246046	246035	11	899	24.3	potassium calcium-activated channel subfamily M alpha 1 (KCNMA1) RefSeqGene on chr 10
PALvHS	AL357692.11	100	12	0	0	6	17	25641	25652	11	899	24.3	clone RP11-65G20 on chr Xq26.1-27.1
PALvHS	AL357692.11	100	12	0	0	2	13	25652	25641	11	899	24.3	clone RP11-65G20 on chr Xq26.1-27.1
PALvHS	NG_012120.1	100	12	0	0	3	14	38585	38596	11	899	24.3	RAD51 recombinase (RAD51) RefSeqGene (LRG_313) on chr 15
PALvHS	NG_012120.1	100	12	0	0	5	16	38596	38585	11	899	24.3	RAD51 recombinase (RAD51) RefSeqGene (LRG_313) on chr 15
PALvHS	NG_012034.1	100	12	0	0	6	17	130173	130184	11	899	24.3	ABL proto-oncogene 1 non-receptor tyrosine kinase (ABL1) RefSeqGene (LRG_769) on chr 9
PALvHS	NG_012034.1	100	12	0	0	2	13	130184	130173	11	899	24.3	ABL proto-oncogene 1 non-receptor tyrosine kinase (ABL1) RefSeqGene (LRG_769) on chr 9
PALvHS	AC234926.3	100	12	0	0	1	12	16124	16135	11	899	24.3	FOSMID clone ABC11-47241400B7 from chr unknown
PALvHS	AC234926.3	100	12	0	0	7	18	16135	16124	11	899	24.3	FOSMID clone ABC11-47241400B7 from chr unknown
PALvHS	AC235016.2	100	12	0	0	1	12	2931	2942	11	899	24.3	FOSMID clone ABC10-44686500B23 from chr unknown
PALvHS	AC235016.2	100	12	0	0	7	18	2942	2931	11	899	24.3	FOSMID clone ABC10-44686500B23 from chr unknown
PALvHS	AC234920.3	100	12	0	0	7	18	28585	28596	11	899	24.3	FOSMID clone ABC11-47139300P5 from chr unknown
PALvHS	AC234920.3	100	12	0	0	1	12	28596	28585	11	899	24.3	FOSMID clone ABC11-47139300P5 from chr unknown
PALvHS	AC235558.3	100	12	0	0	1	12	25481	25492	11	899	24.3	FOSMID clone ABC7-42392500M17 from chr unknown
PALvHS	AC235558.3	100	12	0	0	7	18	25492	25481	11	899	24.3	FOSMID clone ABC7-42392500M17 from chr unknown
PALvHS	AL359768.18	100	12	0	0	5	16	45505	45516	11	899	24.3	clone RP11-533E16 on chr 6
PALvHS	AL359768.18	100	12	0	0	3	14	45516	45505	11	899	24.3	clone RP11-533E16 on chr 6
PALvHS	FJ525881.1	100	12	0	0	2	13	11549	11560	11	899	24.3	sortilin 1 (SORT1) gene
PALvHS	FJ525881.1	100	12	0	0	6	17	11560	11549	11	899	24.3	sortilin 1 (SORT1) gene
PALvHS	FJ525875.1	100	12	0	0	2	13	2700	2711	11	899	24.3	apolipoprotein C-II (APOC2) gene
PALvHS	FJ525875.1	100	12	0	0	6	17	2711	2700	11	899	24.3	apolipoprotein C-II (APOC2) gene
PALvHS	NG_011652.1	100	12	0	0	3	14	258979	258990	11	899	24.3	protocadherin 11 Y-linked (PCDH11Y) RefSeqGene on chr Y
PALvHS	NG_011652.1	100	12	0	0	5	16	258990	258979	11	899	24.3	protocadherin 11 Y-linked (PCDH11Y) RefSeqGene on chr Y
PALvHS	AE000521.1	100	12	0	0	6	17	77593	77604	11	899	24.3	T-cell receptor alpha delta locus
PALvHS	AE000521.1	100	12	0	0	2	13	77604	77593	11	899	24.3	T-cell receptor alpha delta locus
PALvHS	AC207760.4	100	12	0	0	7	18	7193	7204	11	899	24.3	FOSMID clone ABC9-45484200F23 from chr 18
PALvHS	AC207760.4	100	12	0	0	1	12	7204	7193	11	899	24.3	FOSMID clone ABC9-45484200F23 from chr 18
PALvHS	AC233753.2	100	12	0	0	2	13	33819	33830	11	899	24.3	FOSMID clone ABC9-43954200J22 from chr unknown
PALvHS	AC233753.2	100	12	0	0	6	17	33830	33819	11	899	24.3	FOSMID clone ABC9-43954200J22 from chr unknown
PALvHS	NG_009444.1	100	12	0	0	5	16	113823	113834	11	899	24.3	multifunctional ROCO family signaling regulator 1 (MFHAS1) RefSeqGene on chr 8
PALvHS	NG_009444.1	100	12	0	0	3	14	113834	113823	11	899	24.3	multifunctional ROCO family signaling regulator 1 (MFHAS1) RefSeqGene on chr 8
PALvHS	AC233297.3	100	12	0	0	6	17	114695	114706	11	899	24.3	BAC clone RP11-795L23 from chr x
PALvHS	AC233297.3	100	12	0	0	2	13	114706	114695	11	899	24.3	BAC clone RP11-795L23 from chr x
PALvHS	AC233723.2	100	12	0	0	2	13	22351	22362	11	899	24.3	BAC clone RP11-81A22 from chr 17
PALvHS	AC233723.2	100	12	0	0	6	17	22362	22351	11	899	24.3	BAC clone RP11-81A22 from chr 17
PALvHS	AC233754.2	100	12	0	0	7	18	12235	12246	11	899	24.3	FOSMID clone ABC9-43854500L1 from chr unknown
PALvHS	AC233754.2	100	12	0	0	1	12	12246	12235	11	899	24.3	FOSMID clone ABC9-43854500L1 from chr unknown
PALvHS	AC233292.3	100	12	0	0	6	17	24708	24719	11	899	24.3	BAC clone RP11-495K15 from chr x
PALvHS	AC233292.3	100	12	0	0	2	13	24719	24708	11	899	24.3	BAC clone RP11-495K15 from chr x
PALvHS	NG_009286.1	100	12	0	0	4	15	397887	397898	11	899	24.3	glypican 3 (GPC3) RefSeqGene (LRG_505) on chr X
PALvHS	NG_009286.1	100	12	0	0	4	15	397898	397887	11	899	24.3	glypican 3 (GPC3) RefSeqGene (LRG_505) on chr X
PALvHS	NG_009232.1	100	12	0	0	2	13	542	553	11	899	24.3	negative elongation factor complex member A (NELFA) RefSeqGene on chr 4
PALvHS	NG_009232.1	100	12	0	0	6	17	553	542	11	899	24.3	negative elongation factor complex member A (NELFA) RefSeqGene on chr 4
PALvHS	AC233714.2	100	12	0	0	1	12	32651	32662	11	899	24.3	FOSMID clone ABC7-43046200P7 from chr unknown
PALvHS	AC233714.2	100	12	0	0	7	18	32662	32651	11	899	24.3	FOSMID clone ABC7-43046200P7 from chr unknown
PALvHS	AC225621.3	100	12	0	0	2	13	32532	32543	11	899	24.3	FOSMID clone ABC13-48831300B3 from chr unknown
PALvHS	AC225621.3	100	12	0	0	6	17	32543	32532	11	899	24.3	FOSMID clone ABC13-48831300B3 from chr unknown
PALvHS	AC217410.3	100	12	0	0	3	14	40232	40243	11	899	24.3	FOSMID clone ABC11-49345000E24 from chr 11
PALvHS	AC217410.3	100	12	0	0	5	16	40243	40232	11	899	24.3	FOSMID clone ABC11-49345000E24 from chr 11
PALvHS	NG_008837.1	100	12	0	0	2	13	5700	5711	11	899	24.3	apolipoprotein C2 (APOC2) RefSeqGene on chr 19
PALvHS	NG_008837.1	100	12	0	0	6	17	5711	5700	11	899	24.3	apolipoprotein C2 (APOC2) RefSeqGene on chr 19
PALvHS	NG_008777.1	100	12	0	0	2	13	62472	62483	11	899	24.3	dynein cytoplasmic 1 heavy chain 1 (DYNC1H1) RefSeqGene on chr 14
PALvHS	NG_008777.1	100	12	0	0	6	17	62483	62472	11	899	24.3	dynein cytoplasmic 1 heavy chain 1 (DYNC1H1) RefSeqGene on chr 14
PALvHS	NG_008788.1	100	12	0	0	5	16	2798	2809	11	899	24.3	elongator acetyltransferase complex subunit 1 (ELP1) RefSeqGene (LRG_251) on chr 9
PALvHS	NG_008788.1	100	12	0	0	3	14	2809	2798	11	899	24.3	elongator acetyltransferase complex subunit 1 (ELP1) RefSeqGene (LRG_251) on chr 9
PALvHS	NG_008695.1	100	12	0	0	6	17	13986	13997	11	899	24.3	zinc metallopeptidase STE24 (ZMPSTE24) RefSeqGene (LRG_212) on chr 1
PALvHS	NG_008695.1	100	12	0	0	2	13	13997	13986	11	899	24.3	zinc metallopeptidase STE24 (ZMPSTE24) RefSeqGene (LRG_212) on chr 1
PALvHS	AC222566.3	100	12	0	0	7	18	18808	18819	11	899	24.3	FOSMID clone ABC12-7918849N1 from chr unknown
PALvHS	AC222566.3	100	12	0	0	1	12	18819	18808	11	899	24.3	FOSMID clone ABC12-7918849N1 from chr unknown
PALvHS	NG_008475.1	100	12	0	0	4	15	134761	134772	11	899	24.3	cyclin dependent kinase like 5 (CDKL5) RefSeqGene on chr X
PALvHS	NG_008475.1	100	12	0	0	4	15	134772	134761	11	899	24.3	cyclin dependent kinase like 5 (CDKL5) RefSeqGene on chr X
PALvHS	AC225945.3	100	12	0	0	5	16	34001	34012	11	899	24.3	FOSMID clone ABC14-50146200K20 from chr unknown
PALvHS	AC225945.3	100	12	0	0	3	14	34012	34001	11	899	24.3	FOSMID clone ABC14-50146200K20 from chr unknown
PALvHS	AC213333.3	100	12	0	0	1	12	311	322	11	899	24.3	FOSMID clone ABC9-41262300C24 from chr x
PALvHS	AC213333.3	100	12	0	0	7	18	322	311	11	899	24.3	FOSMID clone ABC9-41262300C24 from chr x
PALvHS	AC213333.3	100	12	0	0	1	12	5606	5617	11	899	24.3	FOSMID clone ABC9-41262300C24 from chr x
PALvHS	AC213333.3	100	12	0	0	7	18	5617	5606	11	899	24.3	FOSMID clone ABC9-41262300C24 from chr x
PALvHS	AC231536.2	100	12	0	0	4	15	25899	25910	11	899	24.3	FOSMID clone ABC11-48222400M16 from chr unknown
PALvHS	AC231536.2	100	12	0	0	4	15	25910	25899	11	899	24.3	FOSMID clone ABC11-48222400M16 from chr unknown
PALvHS	AK300484.1	100	12	0	0	7	18	136	147	11	899	24.3	cDNA FLJ56311 highly similar to alpha-kinase 3 (ALPK3) mRNA
PALvHS	AK300484.1	100	12	0	0	1	12	147	136	11	899	24.3	cDNA FLJ56311 highly similar to alpha-kinase 3 (ALPK3) mRNA
PALvHS	AC213860.2	100	12	0	0	6	17	16676	16687	11	899	24.3	FOSMID clone WI2-1019G11 from chr 14
PALvHS	AC213860.2	100	12	0	0	2	13	16687	16676	11	899	24.3	FOSMID clone WI2-1019G11 from chr 14
PALvHS	NG_007981.1	100	12	0	0	1	12	23663	23674	11	899	24.3	ATP binding cassette subfamily A member 1 (ABCA1) RefSeqGene (LRG_542) on chr 9
PALvHS	NG_007981.1	100	12	0	0	7	18	23674	23663	11	899	24.3	ATP binding cassette subfamily A member 1 (ABCA1) RefSeqGene (LRG_542) on chr 9
PALvHS	BC140928.1	100	12	0	0	7	18	472	483	11	899	24.3	olfactory receptor family 52 subfamily B member 4 mRNA (cDNA clone MGC:176605 IMAGE:9056740)
PALvHS	BC140928.1	100	12	0	0	1	12	483	472	11	899	24.3	olfactory receptor family 52 subfamily B member 4 mRNA (cDNA clone MGC:176605 IMAGE:9056740)
PALvHS	AC225599.1	100	12	0	0	6	17	26774	26785	11	899	24.3	FOSMID clone ABC14-1077622A10 from chr 22
PALvHS	AC225599.1	100	12	0	0	2	13	26785	26774	11	899	24.3	FOSMID clone ABC14-1077622A10 from chr 22
PALvHS	AC215698.4	100	12	0	0	4	15	37935	37946	11	899	24.3	FOSMID clone ABC13-47548000N17 from chr 8
PALvHS	AC215698.4	100	12	0	0	4	15	37946	37935	11	899	24.3	FOSMID clone ABC13-47548000N17 from chr 8
PALvHS	EU518937.1	100	12	0	0	6	17	106897	106908	11	899	24.3	NEL-like 1 (chicken) (NELL1) gene
PALvHS	EU518937.1	100	12	0	0	2	13	106908	106897	11	899	24.3	NEL-like 1 (chicken) (NELL1) gene
PALvHS	AC217244.2	100	12	0	0	4	15	31242	31253	11	899	24.3	FOSMID clone ABC11-47253000A7 from chr 3
PALvHS	AC217244.2	100	12	0	0	4	15	31253	31242	11	899	24.3	FOSMID clone ABC11-47253000A7 from chr 3
PALvHS	NG_007456.1	93.75	16	1	0	1	16	61305	61320	15	899	24.3	KIT proto-oncogene receptor tyrosine kinase (KIT) RefSeqGene (LRG_307) on chr 4
PALvHS	NG_007456.1	93.75	16	1	0	3	18	61320	61305	15	899	24.3	KIT proto-oncogene receptor tyrosine kinase (KIT) RefSeqGene (LRG_307) on chr 4
PALvHS	AC211429.4	100	12	0	0	6	17	147604	147615	11	899	24.3	BAC clone CH17-52D20 from chr 7
PALvHS	AC211429.4	100	12	0	0	2	13	147615	147604	11	899	24.3	BAC clone CH17-52D20 from chr 7
PALvHS	CU689811.1	100	12	0	0	1	12	14	25	11	899	24.3	Synthetic construct gateway clone IMAGE:100022245 3' read mRNA
PALvHS	CU689811.1	100	12	0	0	7	18	25	14	11	899	24.3	Synthetic construct gateway clone IMAGE:100022245 3' read mRNA
PALvHS	CU674046.1	100	12	0	0	6	17	945	956	11	899	24.3	Synthetic construct gateway clone IMAGE:100018987 5' read KIAA0174 mRNA
PALvHS	CU674046.1	100	12	0	0	2	13	956	945	11	899	24.3	Synthetic construct gateway clone IMAGE:100018987 5' read KIAA0174 mRNA
PALvHS	CU677388.1	100	12	0	0	1	12	437	448	11	899	24.3	Synthetic construct gateway clone IMAGE:100019706 3' read KLHL29 mRNA
PALvHS	CU677388.1	100	12	0	0	7	18	448	437	11	899	24.3	Synthetic construct gateway clone IMAGE:100019706 3' read KLHL29 mRNA
PALvHS	EF445043.1	100	12	0	0	3	14	196202	196213	11	899	24.3	zinc finger protein 521 (ZNF521) gene
PALvHS	EF445043.1	100	12	0	0	5	16	196213	196202	11	899	24.3	zinc finger protein 521 (ZNF521) gene
PALvHS	EF444987.1	100	12	0	0	5	16	247810	247821	11	899	24.3	immunoglobulin superfamily member 4D (IGSF4) gene alternatively spliced
PALvHS	EF444987.1	100	12	0	0	3	14	247821	247810	11	899	24.3	immunoglobulin superfamily member 4D (IGSF4) gene alternatively spliced
PALvHS	AC211448.4	100	12	0	0	2	13	29127	29138	11	899	24.3	BAC clone CH17-325C23 from chr 7
PALvHS	AC211448.4	100	12	0	0	6	17	29138	29127	11	899	24.3	BAC clone CH17-325C23 from chr 7
PALvHS	AC215333.3	100	12	0	0	7	18	16545	16556	11	899	24.3	FOSMID clone ABC13-47486700H19 from chr 5
PALvHS	AC215333.3	100	12	0	0	1	12	16556	16545	11	899	24.3	FOSMID clone ABC13-47486700H19 from chr 5
PALvHS	AB290167.1	100	12	0	0	5	16	48	59	11	899	24.3	mRNA for DYNC2H1/KIAA1997 variant protein
PALvHS	AB290167.1	100	12	0	0	3	14	59	48	11	899	24.3	mRNA for DYNC2H1/KIAA1997 variant protein
PALvHS	AC207984.3	100	12	0	0	7	18	2344	2355	11	899	24.3	FOSMID clone ABC9-46215200D2 from chr 22
PALvHS	AC207984.3	100	12	0	0	1	12	2355	2344	11	899	24.3	FOSMID clone ABC9-46215200D2 from chr 22
PALvHS	AK313503.1	100	12	0	0	3	14	819	830	11	899	24.3	cDNA FLJ94059 RAD51 homolog (RecA homolog E. coli) (S. cerevisiae)(RAD51) transcript variant 1 mRNA
PALvHS	AK313503.1	100	12	0	0	5	16	830	819	11	899	24.3	cDNA FLJ94059 RAD51 homolog (RecA homolog E. coli) (S. cerevisiae)(RAD51) transcript variant 1 mRNA
PALvHS	EU362635.1	100	12	0	0	3	14	864	875	11	899	24.3	Rad51 variant mRNA alternatively spliced
PALvHS	EU362635.1	100	12	0	0	5	16	875	864	11	899	24.3	Rad51 variant mRNA alternatively spliced
PALvHS	AC210769.2	100	12	0	0	4	15	33580	33591	11	899	24.3	FOSMID clone ABC9-43956100J17 from chr 15
PALvHS	AC210769.2	100	12	0	0	4	15	33591	33580	11	899	24.3	FOSMID clone ABC9-43956100J17 from chr 15
PALvHS	AC212912.1	100	12	0	0	6	17	17912	17923	11	899	24.3	FOSMID clone ABC9-43849400J6 from chr 13
PALvHS	AC212912.1	100	12	0	0	2	13	17923	17912	11	899	24.3	FOSMID clone ABC9-43849400J6 from chr 13
PALvHS	AC211345.2	100	12	0	0	6	17	3174	3185	11	899	24.3	FOSMID clone ABC10-44419700I3 from chr 14
PALvHS	AC211345.2	100	12	0	0	2	13	3185	3174	11	899	24.3	FOSMID clone ABC10-44419700I3 from chr 14
PALvHS	AC213191.1	100	12	0	0	2	13	25697	25708	11	899	24.3	chr 15 clone WI2-1064N2
PALvHS	AC213191.1	100	12	0	0	6	17	25708	25697	11	899	24.3	chr 15 clone WI2-1064N2
PALvHS	AK291969.1	100	12	0	0	3	14	822	833	11	899	24.3	cDNA FLJ78599
PALvHS	AK291969.1	100	12	0	0	5	16	833	822	11	899	24.3	cDNA FLJ78599
PALvHS	AC210629.2	100	12	0	0	3	14	23063	23074	11	899	24.3	FOSMID clone ABC12-49199200P15 from chr x
PALvHS	AC210629.2	100	12	0	0	5	16	23074	23063	11	899	24.3	FOSMID clone ABC12-49199200P15 from chr x
PALvHS	CT476837.18	100	12	0	0	3	14	97724	97735	11	899	24.3	clone CH507-146P16 on chr 21
PALvHS	CT476837.18	100	12	0	0	5	16	97735	97724	11	899	24.3	clone CH507-146P16 on chr 21
PALvHS	AC209237.3	100	12	0	0	2	13	22657	22668	11	899	24.3	FOSMID clone ABC9-43882900F1 from chr 19
PALvHS	AC209237.3	100	12	0	0	6	17	22668	22657	11	899	24.3	FOSMID clone ABC9-43882900F1 from chr 19
PALvHS	AL353644.34	100	12	0	0	3	14	125950	125961	11	899	24.3	clone RP11-164K15 on chr 22
PALvHS	AL353644.34	100	12	0	0	5	16	125961	125950	11	899	24.3	clone RP11-164K15 on chr 22
PALvHS	AL353644.34	100	12	0	0	3	14	171031	171042	11	899	24.3	clone RP11-164K15 on chr 22
PALvHS	AL353644.34	100	12	0	0	5	16	171042	171031	11	899	24.3	clone RP11-164K15 on chr 22
PALvHS	AC204964.3	100	12	0	0	5	16	14464	14475	11	899	24.3	FOSMID clone ABC10-44147600D17 from chr 20
PALvHS	AC204964.3	100	12	0	0	3	14	14475	14464	11	899	24.3	FOSMID clone ABC10-44147600D17 from chr 20
PALvHS	DQ975380.1	100	12	0	0	5	16	379	390	11	899	24.3	egl nine-like protein 1 transcript variant 2 (EGLN1) mRNA partial cds alternatively spliced
PALvHS	DQ975380.1	100	12	0	0	3	14	390	379	11	899	24.3	egl nine-like protein 1 transcript variant 2 (EGLN1) mRNA partial cds alternatively spliced
PALvHS	NR_002925.2	100	12	0	0	1	12	1331	1342	11	899	24.3	flavin containing dimethylaniline monoxygenase 9 pseudogene (FMO9P) non-coding RNA
PALvHS	NR_002925.2	100	12	0	0	7	18	1342	1331	11	899	24.3	flavin containing dimethylaniline monoxygenase 9 pseudogene (FMO9P) non-coding RNA
PALvHS	AC188620.1	100	12	0	0	4	15	4161	4172	11	899	24.3	chr 6 clone WI2-2032G22
PALvHS	AC188620.1	100	12	0	0	4	15	4172	4161	11	899	24.3	chr 6 clone WI2-2032G22
PALvHS	AC112213.3	100	12	0	0	4	15	138207	138218	11	899	24.3	chr 3 clone RP11-223D18
PALvHS	AC112213.3	100	12	0	0	4	15	138218	138207	11	899	24.3	chr 3 clone RP11-223D18
PALvHS	CU041299.2	100	12	0	0	4	15	98656	98667	11	899	24.3	clone XX-NCIH2171_7C4
PALvHS	CU041299.2	100	12	0	0	4	15	98667	98656	11	899	24.3	clone XX-NCIH2171_7C4
PALvHS	BK004256.1	100	12	0	0	7	18	381	392	11	899	24.3	TPA: olfactory receptor OR11-3 gene
PALvHS	BK004256.1	100	12	0	0	1	12	392	381	11	899	24.3	TPA: olfactory receptor OR11-3 gene
PALvHS	DQ787434.1	100	12	0	0	6	17	78027	78038	11	899	24.3	X-ray repair complementing defective repair in Chinese hamster cells 5 (double-strand-break rejoining; Ku autoantigen 80kDa) (XRCC5) gene
PALvHS	DQ787434.1	100	12	0	0	2	13	78038	78027	11	899	24.3	X-ray repair complementing defective repair in Chinese hamster cells 5 (double-strand-break rejoining; Ku autoantigen 80kDa) (XRCC5) gene
PALvHS	AY864066.1	100	12	0	0	6	17	12763	12774	11	899	24.3	cyclin B2 (CCNB2) gene
PALvHS	AY864066.1	100	12	0	0	2	13	12774	12763	11	899	24.3	cyclin B2 (CCNB2) gene
PALvHS	AF006752.1	100	12	0	0	2	13	8361	8372	11	899	24.3	chr 7 clone cosmid 46f6 map 7q22
PALvHS	AF006752.1	100	12	0	0	6	17	8372	8361	11	899	24.3	chr 7 clone cosmid 46f6 map 7q22
PALvHS	U63834.1	93.75	16	1	0	1	16	62550	62565	15	899	24.3	KIT protein and alternatively spliced KIT protein (KIT) gene
PALvHS	U63834.1	93.75	16	1	0	3	18	62565	62550	15	899	24.3	KIT protein and alternatively spliced KIT protein (KIT) gene
PALvHS	AC005194.2	100	12	0	0	1	12	6144	6155	11	899	24.3	chr 5 BAC clone 127L20 (LBNL H188)
PALvHS	AC005194.2	100	12	0	0	7	18	6155	6144	11	899	24.3	chr 5 BAC clone 127L20 (LBNL H188)
PALvHS	AC005179.1	100	12	0	0	4	15	8152	8163	11	899	24.3	chr 5 P1 clone 1041F10 (LBNL H88)
PALvHS	AC005179.1	100	12	0	0	4	15	8163	8152	11	899	24.3	chr 5 P1 clone 1041F10 (LBNL H88)
PALvHS	AC005373.1	100	12	0	0	2	13	77253	77264	11	899	24.3	chr 5 PAC clone 45L14 (LBNL H91)
PALvHS	AC005373.1	100	12	0	0	6	17	77264	77253	11	899	24.3	chr 5 PAC clone 45L14 (LBNL H91)
PALvHS	BC041345.1	100	12	0	0	6	17	1826	1837	11	899	24.3	adenosylmethionine decarboxylase 1 mRNA (cDNA clone IMAGE:5272193) with apparent retained intron
PALvHS	BC041345.1	100	12	0	0	2	13	1837	1826	11	899	24.3	adenosylmethionine decarboxylase 1 mRNA (cDNA clone IMAGE:5272193) with apparent retained intron
PALvHS	BT019705.1	100	12	0	0	3	14	565	576	11	899	24.3	RAD51 homolog (RecA homolog E. coli) (S. cerevisiae) mRNA
PALvHS	BT019705.1	100	12	0	0	5	16	576	565	11	899	24.3	RAD51 homolog (RecA homolog E. coli) (S. cerevisiae) mRNA
PALvHS	AY682080.1	100	12	0	0	2	13	59370	59381	11	899	24.3	dynein cytoplasmic heavy polypeptide 1 (DNCH1) gene
PALvHS	AY682080.1	100	12	0	0	6	17	59381	59370	11	899	24.3	dynein cytoplasmic heavy polypeptide 1 (DNCH1) gene
PALvHS	BC001459.2	100	12	0	0	3	14	530	541	11	899	24.3	RAD51 homolog (RecA homolog E. coli) (S. cerevisiae) mRNA (cDNA clone MGC:2244 IMAGE:3139011)
PALvHS	BC001459.2	100	12	0	0	5	16	541	530	11	899	24.3	RAD51 homolog (RecA homolog E. coli) (S. cerevisiae) mRNA (cDNA clone MGC:2244 IMAGE:3139011)
PALvHS	DQ196343.1	100	12	0	0	4	15	24650	24661	11	899	24.3	prostate cancer antigen-1 (DEPC1) gene
PALvHS	DQ196343.1	100	12	0	0	4	15	24661	24650	11	899	24.3	prostate cancer antigen-1 (DEPC1) gene
PALvHS	AY599074.1	100	12	0	0	5	16	19727	19738	11	899	24.3	CDC16 cell division cycle 16 homolog (S. cerevisiae) (CDC16) gene
PALvHS	AY599074.1	100	12	0	0	3	14	19738	19727	11	899	24.3	CDC16 cell division cycle 16 homolog (S. cerevisiae) (CDC16) gene
PALvHS	AF313041.4	100	12	0	0	2	13	94823	94834	11	899	24.3	chr 8 clone RP11-158K1 map q24.13
PALvHS	AF313041.4	100	12	0	0	6	17	94834	94823	11	899	24.3	chr 8 clone RP11-158K1 map q24.13
PALvHS	AF165424.6	100	12	0	0	5	16	101882	101893	11	899	24.3	chr 8 clone CTB-402F2 map q21.3
PALvHS	AF165424.6	100	12	0	0	3	14	101893	101882	11	899	24.3	chr 8 clone CTB-402F2 map q21.3
PALvHS	AY552098.1	100	12	0	0	6	17	134562	134573	11	899	24.3	phospholipase A2 group IVA (cytosolic calcium-dependent) (PLA2G4A) gene
PALvHS	AY552098.1	100	12	0	0	2	13	134573	134562	11	899	24.3	phospholipase A2 group IVA (cytosolic calcium-dependent) (PLA2G4A) gene
PALvHS	AC003992.2	100	12	0	0	5	16	13170	13181	11	899	24.3	BAC clone CTA-250D13 from 7
PALvHS	AC003992.2	100	12	0	0	3	14	13181	13170	11	899	24.3	BAC clone CTA-250D13 from 7
PALvHS	AC079306.7	100	12	0	0	2	13	32839	32850	11	899	24.3	BAC clone CTD-2506A20 from 7
PALvHS	AC079306.7	100	12	0	0	6	17	32850	32839	11	899	24.3	BAC clone CTD-2506A20 from 7
PALvHS	J00317.1	100	12	0	0	2	13	8	19	11	899	24.3	beta-tubulin (TUBBP1) pseudogene
PALvHS	J00317.1	100	12	0	0	6	17	19	8	11	899	24.3	beta-tubulin (TUBBP1) pseudogene
PALvHS	AC006465.2	100	12	0	0	2	13	60696	60707	11	899	24.3	BAC clone RP11-438H20 from 7
PALvHS	AC006465.2	100	12	0	0	6	17	60707	60696	11	899	24.3	BAC clone RP11-438H20 from 7
PALvHS	AC026866.8	100	12	0	0	3	14	133915	133926	11	899	24.3	BAC clone RP11-420P20 from 7
PALvHS	AC026866.8	100	12	0	0	5	16	133926	133915	11	899	24.3	BAC clone RP11-420P20 from 7
PALvHS	AC020606.7	100	12	0	0	3	14	151484	151495	11	899	24.3	BAC clone RP11-563O5 from 7
PALvHS	AC020606.7	100	12	0	0	5	16	151495	151484	11	899	24.3	BAC clone RP11-563O5 from 7
PALvHS	AC073345.11	100	12	0	0	4	15	110803	110814	11	899	24.3	BAC clone RP11-630O5 from 7
PALvHS	AC073345.11	100	12	0	0	4	15	110814	110803	11	899	24.3	BAC clone RP11-630O5 from 7
PALvHS	AC006456.3	100	12	0	0	5	16	21413	21424	11	899	24.3	PAC clone RP5-969D4 from 7
PALvHS	AC006456.3	100	12	0	0	3	14	21424	21413	11	899	24.3	PAC clone RP5-969D4 from 7
PALvHS	AC004945.1	100	12	0	0	7	18	90445	90456	11	899	24.3	PAC clone RP5-997N5 from 7
PALvHS	AC004945.1	100	12	0	0	1	12	90456	90445	11	899	24.3	PAC clone RP5-997N5 from 7
PALvHS	AY520538.1	100	12	0	0	6	17	8093	8104	11	899	24.3	DMC1 dosage suppressor of mck1 homolog meiosis-specific homologous recombination (yeast) (DMC1) gene
PALvHS	AY520538.1	100	12	0	0	2	13	8104	8093	11	899	24.3	DMC1 dosage suppressor of mck1 homolog meiosis-specific homologous recombination (yeast) (DMC1) gene
PALvHS	AC093536.4	100	12	0	0	5	16	156737	156748	11	899	24.3	chr 16 clone RP11-744D14
PALvHS	AC093536.4	100	12	0	0	3	14	156748	156737	11	899	24.3	chr 16 clone RP11-744D14
PALvHS	AC109585.4	100	12	0	0	6	17	154170	154181	11	899	24.3	chr 3 clone RP11-802J21
PALvHS	AC109585.4	100	12	0	0	2	13	154181	154170	11	899	24.3	chr 3 clone RP11-802J21
PALvHS	AC092129.3	100	12	0	0	7	18	109469	109480	11	899	24.3	chr 16 clone RP11-140O8
PALvHS	AC092129.3	100	12	0	0	1	12	109480	109469	11	899	24.3	chr 16 clone RP11-140O8
PALvHS	AF370368.1	100	12	0	0	5	16	501	512	11	899	24.3	FP1572 mRNA
PALvHS	AF370368.1	100	12	0	0	3	14	512	501	11	899	24.3	FP1572 mRNA
PALvHS	BC039860.1	100	12	0	0	3	14	1446	1457	11	899	24.3	chromodomain helicase DNA binding protein 6 mRNA (cDNA clone IMAGE:5726781)
PALvHS	BC039860.1	100	12	0	0	5	16	1457	1446	11	899	24.3	chromodomain helicase DNA binding protein 6 mRNA (cDNA clone IMAGE:5726781)
PALvHS	AC025277.10	100	12	0	0	3	14	6943	6954	11	899	24.3	chr 16 clone CTD-3229J4
PALvHS	AC025277.10	100	12	0	0	5	16	6954	6943	11	899	24.3	chr 16 clone CTD-3229J4
PALvHS	AC002492.1	100	12	0	0	4	15	56640	56651	11	899	24.3	chr 16 BAC clone CIT987SK-A-256A9
PALvHS	AC002492.1	100	12	0	0	4	15	56651	56640	11	899	24.3	chr 16 BAC clone CIT987SK-A-256A9
PALvHS	AC004097.1	100	12	0	0	3	14	83657	83668	11	899	24.3	chr 16 BAC clone CIT987SK-A-161G4
PALvHS	AC004097.1	100	12	0	0	5	16	83668	83657	11	899	24.3	chr 16 BAC clone CIT987SK-A-161G4
PALvHS	AC076968.38	100	12	0	0	3	14	89750	89761	11	899	24.3	12 BAC RP11-686F15
PALvHS	AC076968.38	100	12	0	0	5	16	89761	89750	11	899	24.3	12 BAC RP11-686F15
PALvHS	AC131151.2	100	12	0	0	2	13	50987	50998	11	899	24.3	3 BAC RP11-219E24
PALvHS	AC131151.2	100	12	0	0	6	17	50998	50987	11	899	24.3	3 BAC RP11-219E24
PALvHS	AC109329.8	100	12	0	0	2	13	116841	116852	11	899	24.3	chr 8 clone CTD-3107M8
PALvHS	AC109329.8	100	12	0	0	6	17	116852	116841	11	899	24.3	chr 8 clone CTD-3107M8
PALvHS	AF508982.1	100	12	0	0	6	17	30054	30065	11	899	24.3	Na+/Ca2+ exchanger isoform 3 (SLC8A3) gene promoter region and
PALvHS	AF508982.1	100	12	0	0	2	13	30065	30054	11	899	24.3	Na+/Ca2+ exchanger isoform 3 (SLC8A3) gene promoter region and
PALvHS	AC023600.19	100	12	0	0	4	15	9348	9359	11	899	24.3	3 BAC RP11-754J20
PALvHS	AC023600.19	100	12	0	0	4	15	9359	9348	11	899	24.3	3 BAC RP11-754J20
PALvHS	AC092991.12	100	12	0	0	1	12	28484	28495	11	899	24.3	3 BAC RP11-463H24
PALvHS	AC092991.12	100	12	0	0	7	18	28495	28484	11	899	24.3	3 BAC RP11-463H24
PALvHS	AC129851.5	100	12	0	0	5	16	73247	73258	11	899	24.3	X BAC RP11-669P14
PALvHS	AC129851.5	100	12	0	0	3	14	73258	73247	11	899	24.3	X BAC RP11-669P14
PALvHS	AC087632.10	100	12	0	0	7	18	2210	2221	11	899	24.3	chr 15 clone RP11-236P11
PALvHS	AC087632.10	100	12	0	0	1	12	2221	2210	11	899	24.3	chr 15 clone RP11-236P11
PALvHS	AC018816.6	100	12	0	0	5	16	6301	6312	11	899	24.3	chr 3 clone RP11-250A15 map 3p
PALvHS	AC018816.6	100	12	0	0	3	14	6312	6301	11	899	24.3	chr 3 clone RP11-250A15 map 3p
PALvHS	AC091173.10	100	12	0	0	6	17	137981	137992	11	899	24.3	chr 8 clone RP11-280G9
PALvHS	AC091173.10	100	12	0	0	2	13	137992	137981	11	899	24.3	chr 8 clone RP11-280G9
PALvHS	AC127382.4	100	12	0	0	5	16	72036	72047	11	899	24.3	BAC clone RP11-1380M11 from UL
PALvHS	AC127382.4	100	12	0	0	3	14	72047	72036	11	899	24.3	BAC clone RP11-1380M11 from UL
PALvHS	AC006333.3	100	12	0	0	5	16	87488	87499	11	899	24.3	BAC clone RP11-390E23 from 7
PALvHS	AC006333.3	100	12	0	0	3	14	87499	87488	11	899	24.3	BAC clone RP11-390E23 from 7
PALvHS	AC007321.2	100	12	0	0	5	16	45093	45104	11	899	24.3	BAC clone RP11-507C1 from 7
PALvHS	AC007321.2	100	12	0	0	3	14	45104	45093	11	899	24.3	BAC clone RP11-507C1 from 7
PALvHS	AY366501.1	100	12	0	0	6	17	216336	216347	11	899	24.3	clone BAC44d21 BCSC-1 (LOH11CR2A) gene ; alternatively spliced isoforms
PALvHS	AY366501.1	100	12	0	0	2	13	216347	216336	11	899	24.3	clone BAC44d21 BCSC-1 (LOH11CR2A) gene ; alternatively spliced isoforms
PALvHS	AC002127.1	100	12	0	0	3	14	20611	20622	11	899	24.3	BAC clone CTA-305H12 from 7
PALvHS	AC002127.1	100	12	0	0	5	16	20622	20611	11	899	24.3	BAC clone CTA-305H12 from 7
PALvHS	AC114737.3	100	12	0	0	6	17	20978	20989	11	899	24.3	BAC clone CTD-2192D1 from 7
PALvHS	AC114737.3	100	12	0	0	2	13	20989	20978	11	899	24.3	BAC clone CTD-2192D1 from 7
PALvHS	AC078848.3	100	12	0	0	4	15	35394	35405	11	899	24.3	BAC clone CTD-2220I23 from 7
PALvHS	AC078848.3	100	12	0	0	4	15	35405	35394	11	899	24.3	BAC clone CTD-2220I23 from 7
PALvHS	AC092590.2	100	12	0	0	1	12	68051	68062	11	899	24.3	BAC clone RP11-45K3 from 7
PALvHS	AC092590.2	100	12	0	0	7	18	68062	68051	11	899	24.3	BAC clone RP11-45K3 from 7
PALvHS	AC074263.5	100	12	0	0	6	17	46095	46106	11	899	24.3	BAC clone RP11-324M21 from 7
PALvHS	AC074263.5	100	12	0	0	2	13	46106	46095	11	899	24.3	BAC clone RP11-324M21 from 7
PALvHS	AC073205.6	100	12	0	0	3	14	108978	108989	11	899	24.3	BAC clone RP11-323K15 from 7
PALvHS	AC073205.6	100	12	0	0	5	16	108989	108978	11	899	24.3	BAC clone RP11-323K15 from 7
PALvHS	AC073418.6	100	12	0	0	5	16	23943	23954	11	899	24.3	BAC clone RP11-334C6 from 7
PALvHS	AC073418.6	100	12	0	0	3	14	23954	23943	11	899	24.3	BAC clone RP11-334C6 from 7
PALvHS	AC007000.2	100	12	0	0	6	17	185449	185460	11	899	24.3	BAC clone RP11-467H10 from 7
PALvHS	AC007000.2	100	12	0	0	2	13	185460	185449	11	899	24.3	BAC clone RP11-467H10 from 7
PALvHS	AC092033.4	100	12	0	0	6	17	145373	145384	11	899	24.3	BAC clone RP11-794I22 from 7
PALvHS	AC092033.4	100	12	0	0	2	13	145384	145373	11	899	24.3	BAC clone RP11-794I22 from 7
PALvHS	AC073520.6	100	12	0	0	6	17	29738	29749	11	899	24.3	BAC clone RP11-792H4 from 7
PALvHS	AC073520.6	100	12	0	0	2	13	29749	29738	11	899	24.3	BAC clone RP11-792H4 from 7
PALvHS	AC073347.3	100	12	0	0	3	14	66461	66472	11	899	24.3	BAC clone RP11-775L16 from 7
PALvHS	AC073347.3	100	12	0	0	5	16	66472	66461	11	899	24.3	BAC clone RP11-775L16 from 7
PALvHS	AC073347.3	100	12	0	0	2	13	196163	196174	11	899	24.3	BAC clone RP11-775L16 from 7
PALvHS	AC073347.3	100	12	0	0	6	17	196174	196163	11	899	24.3	BAC clone RP11-775L16 from 7
PALvHS	AC093461.4	100	12	0	0	4	15	11495	11506	11	899	24.3	BAC clone RP11-764P14 from 7
PALvHS	AC093461.4	100	12	0	0	4	15	11506	11495	11	899	24.3	BAC clone RP11-764P14 from 7
PALvHS	AC005072.2	100	12	0	0	2	13	35771	35782	11	899	24.3	BAC clone CTB-181H17 from 7
PALvHS	AC005072.2	100	12	0	0	6	17	35782	35771	11	899	24.3	BAC clone CTB-181H17 from 7
PALvHS	AC006926.1	100	12	0	0	6	17	3928	3939	11	899	24.3	BAC clone CTA-330P16 from 7
PALvHS	AC006926.1	100	12	0	0	2	13	3939	3928	11	899	24.3	BAC clone CTA-330P16 from 7
PALvHS	AC002463.1	100	12	0	0	7	18	90529	90540	11	899	24.3	BAC clone CTA-302F4 from 7
PALvHS	AC002463.1	100	12	0	0	1	12	90540	90529	11	899	24.3	BAC clone CTA-302F4 from 7
PALvHS	AY422955.1	100	12	0	0	2	13	2100	2111	11	899	24.3	apolipoprotein C-II (APOC2) gene
PALvHS	AY422955.1	100	12	0	0	6	17	2111	2100	11	899	24.3	apolipoprotein C-II (APOC2) gene
PALvHS	AC116038.3	100	12	0	0	3	14	44752	44763	11	899	24.3	chr 3 clone RP11-134J21
PALvHS	AC116038.3	100	12	0	0	5	16	44763	44752	11	899	24.3	chr 3 clone RP11-134J21
PALvHS	BC028219.1	100	12	0	0	3	14	2198	2209	11	899	24.3	trans-golgi network protein 2 mRNA (cDNA clone MGC:40073 IMAGE:5217823)
PALvHS	BC028219.1	100	12	0	0	5	16	2209	2198	11	899	24.3	trans-golgi network protein 2 mRNA (cDNA clone MGC:40073 IMAGE:5217823)
PALvHS	AC006979.2	100	12	0	0	7	18	48828	48839	11	899	24.3	BAC clone GS1-85B12 from 7
PALvHS	AC006979.2	100	12	0	0	1	12	48839	48828	11	899	24.3	BAC clone GS1-85B12 from 7
PALvHS	AC004843.1	100	12	0	0	4	15	7571	7582	11	899	24.3	PAC clone RP4-612F12 from 7
PALvHS	AC004843.1	100	12	0	0	4	15	7582	7571	11	899	24.3	PAC clone RP4-612F12 from 7
PALvHS	AC004413.2	100	12	0	0	6	17	32042	32053	11	899	24.3	PAC clone RP4-650P9 from 7
PALvHS	AC004413.2	100	12	0	0	2	13	32053	32042	11	899	24.3	PAC clone RP4-650P9 from 7
PALvHS	BC005369.1	100	12	0	0	5	16	322	333	11	899	24.3	egl nine homolog 1 (C. elegans) mRNA (cDNA clone IMAGE:3931851)
PALvHS	BC005369.1	100	12	0	0	3	14	333	322	11	899	24.3	egl nine homolog 1 (C. elegans) mRNA (cDNA clone IMAGE:3931851)
PALvHS	AC044798.7	100	12	0	0	4	15	100529	100540	11	899	24.3	chr 16 clone RP11-22D3
PALvHS	AC044798.7	100	12	0	0	4	15	100540	100529	11	899	24.3	chr 16 clone RP11-22D3
PALvHS	AK095022.1	93.75	16	1	0	2	17	3181	3196	15	899	24.3	cDNA FLJ37703 fis clone BRHIP2017315
PALvHS	AK095022.1	93.75	16	1	0	2	17	3196	3181	15	899	24.3	cDNA FLJ37703 fis clone BRHIP2017315
PALvHS	AK131299.1	100	12	0	0	3	14	712	723	11	899	24.3	cDNA FLJ16262 fis clone IMR322008651 highly similar to DNA REPAIR PROTEIN RAD51
PALvHS	AK131299.1	100	12	0	0	5	16	723	712	11	899	24.3	cDNA FLJ16262 fis clone IMR322008651 highly similar to DNA REPAIR PROTEIN RAD51
PALvHS	AK125061.1	93.75	16	1	0	2	17	3143	3158	15	899	24.3	cDNA FLJ43071 fis clone BRTHA3009291
PALvHS	AK125061.1	93.75	16	1	0	2	17	3158	3143	15	899	24.3	cDNA FLJ43071 fis clone BRTHA3009291
PALvHS	AK094252.1	100	12	0	0	5	16	329	340	11	899	24.3	cDNA FLJ36933 fis clone BRACE2005329
PALvHS	AK094252.1	100	12	0	0	3	14	340	329	11	899	24.3	cDNA FLJ36933 fis clone BRACE2005329
PALvHS	AK096504.1	100	12	0	0	5	16	813	824	11	899	24.3	cDNA FLJ39185 fis clone OCBBF2004418
PALvHS	AK096504.1	100	12	0	0	3	14	824	813	11	899	24.3	cDNA FLJ39185 fis clone OCBBF2004418
PALvHS	AK055601.1	100	12	0	0	4	15	1806	1817	11	899	24.3	cDNA FLJ31039 fis clone HSYRA2000221
PALvHS	AK055601.1	100	12	0	0	4	15	1817	1806	11	899	24.3	cDNA FLJ31039 fis clone HSYRA2000221
PALvHS	AC116442.3	100	12	0	0	4	15	54944	54955	11	899	24.3	chr 3 clone RP11-534H12
PALvHS	AC116442.3	100	12	0	0	4	15	54955	54944	11	899	24.3	chr 3 clone RP11-534H12
PALvHS	AC115102.7	100	12	0	0	3	14	61912	61923	11	899	24.3	chr 15 clone RP11-245C17
PALvHS	AC115102.7	100	12	0	0	5	16	61923	61912	11	899	24.3	chr 15 clone RP11-245C17
PALvHS	AP000379.1	100	12	0	0	1	12	25399	25410	11	899	24.3	chr 9p21 proximal p16CDKN2A locus
PALvHS	AP000379.1	100	12	0	0	7	18	25410	25399	11	899	24.3	chr 9p21 proximal p16CDKN2A locus
PALvHS	AC093574.3	100	12	0	0	6	17	118772	118783	11	899	24.3	chr 3 clone RP11-178K11
PALvHS	AC093574.3	100	12	0	0	2	13	118783	118772	11	899	24.3	chr 3 clone RP11-178K11
PALvHS	AC083845.15	100	12	0	0	3	14	110794	110805	11	899	24.3	clone RP11-459L5
PALvHS	AC083845.15	100	12	0	0	5	16	110805	110794	11	899	24.3	clone RP11-459L5
PALvHS	AC098652.2	100	12	0	0	4	15	101710	101721	11	899	24.3	chr 1 clone RP11-24D16
PALvHS	AC098652.2	100	12	0	0	4	15	101721	101710	11	899	24.3	chr 1 clone RP11-24D16
PALvHS	AC124914.3	100	12	0	0	6	17	180719	180730	11	899	24.3	chr 3 clone RP11-146K16
PALvHS	AC124914.3	100	12	0	0	2	13	180730	180719	11	899	24.3	chr 3 clone RP11-146K16
PALvHS	AC025161.18	100	12	0	0	4	15	16241	16252	11	899	24.3	12 BAC RP11-669B18
PALvHS	AC025161.18	100	12	0	0	4	15	16252	16241	11	899	24.3	12 BAC RP11-669B18
PALvHS	AC124784.4	100	12	0	0	3	14	92037	92048	11	899	24.3	12 BAC RP11-461F16
PALvHS	AC124784.4	100	12	0	0	5	16	92048	92037	11	899	24.3	12 BAC RP11-461F16
PALvHS	AC131571.4	100	12	0	0	3	14	177113	177124	11	899	24.3	chr 11 clone RP11-151O13
PALvHS	AC131571.4	100	12	0	0	5	16	177124	177113	11	899	24.3	chr 11 clone RP11-151O13
PALvHS	AC068756.17	100	12	0	0	4	15	26372	26383	11	899	24.3	3 BAC RP11-47P18
PALvHS	AC068756.17	100	12	0	0	4	15	26383	26372	11	899	24.3	3 BAC RP11-47P18
PALvHS	AC026877.15	100	12	0	0	4	15	154270	154281	11	899	24.3	3 BAC RP11-550F7
PALvHS	AC026877.15	100	12	0	0	4	15	154281	154270	11	899	24.3	3 BAC RP11-550F7
PALvHS	AC091231.10	100	12	0	0	7	18	103200	103211	11	899	24.3	chr 15 clone RP11-702L15
PALvHS	AC091231.10	100	12	0	0	1	12	103211	103200	11	899	24.3	chr 15 clone RP11-702L15
PALvHS	AC048382.7	100	12	0	0	5	16	143262	143273	11	899	24.3	chr 15 clone RP11-182J1
PALvHS	AC048382.7	100	12	0	0	3	14	143273	143262	11	899	24.3	chr 15 clone RP11-182J1
PALvHS	AY309922.1	100	12	0	0	1	12	6345	6356	11	899	24.3	BH3 interacting domain death agonist (BID) gene
PALvHS	AY309922.1	100	12	0	0	7	18	6356	6345	11	899	24.3	BH3 interacting domain death agonist (BID) gene
PALvHS	AC093331.9	100	12	0	0	7	18	66322	66333	11	899	24.3	chr 8 clone RP11-59O2
PALvHS	AC093331.9	100	12	0	0	1	12	66333	66322	11	899	24.3	chr 8 clone RP11-59O2
PALvHS	AC093331.9	100	12	0	0	7	18	66340	66351	11	899	24.3	chr 8 clone RP11-59O2
PALvHS	AC093331.9	100	12	0	0	1	12	66351	66340	11	899	24.3	chr 8 clone RP11-59O2
PALvHS	D14134.1	100	12	0	0	3	14	797	808	11	899	24.3	mRNA for RAD51
PALvHS	D14134.1	100	12	0	0	5	16	808	797	11	899	24.3	mRNA for RAD51
PALvHS	AC063922.23	100	12	0	0	6	17	43834	43845	11	899	24.3	3 BAC RP11-315A15
PALvHS	AC063922.23	100	12	0	0	2	13	43845	43834	11	899	24.3	3 BAC RP11-315A15
PALvHS	AC007637.9	100	12	0	0	6	17	105659	105670	11	899	24.3	12q24 BAC RCPI11-443D10
PALvHS	AC007637.9	100	12	0	0	2	13	105670	105659	11	899	24.3	12q24 BAC RCPI11-443D10
PALvHS	DQ145721.1	100	12	0	0	6	17	127182	127193	11	899	24.3	v-abl Abelson murine leukemia viral oncogene homolog 1 (ABL1) gene
PALvHS	DQ145721.1	100	12	0	0	2	13	127193	127182	11	899	24.3	v-abl Abelson murine leukemia viral oncogene homolog 1 (ABL1) gene
PALvHS	BC014341.1	100	12	0	0	1	12	1335	1346	11	899	24.3	flavin containing monooxygenase 9 pseudogene mRNA (cDNA clone IMAGE:3997249)
PALvHS	BC014341.1	100	12	0	0	7	18	1346	1335	11	899	24.3	flavin containing monooxygenase 9 pseudogene mRNA (cDNA clone IMAGE:3997249)
PALvHS	AC087379.4	100	12	0	0	6	17	152325	152336	11	899	24.3	chr 11 clone RP11-396O20
PALvHS	AC087379.4	100	12	0	0	2	13	152336	152325	11	899	24.3	chr 11 clone RP11-396O20
PALvHS	AC032019.7	100	12	0	0	2	13	41388	41399	11	899	24.3	chr 17 clone RP11-277J6
PALvHS	AC032019.7	100	12	0	0	6	17	41399	41388	11	899	24.3	chr 17 clone RP11-277J6
PALvHS	AC098799.2	100	12	0	0	5	16	141329	141340	11	899	24.3	BAC clone RP11-642E20 from 4
PALvHS	AC098799.2	100	12	0	0	3	14	141340	141329	11	899	24.3	BAC clone RP11-642E20 from 4
PALvHS	AC090133.6	100	12	0	0	4	15	40389	40400	11	899	24.3	chr 8 clone RP11-813L8
PALvHS	AC090133.6	100	12	0	0	4	15	40400	40389	11	899	24.3	chr 8 clone RP11-813L8
PALvHS	AL603790.41	100	12	0	0	1	12	95167	95178	11	899	24.3	clone RP11-100H21 on chr 1
PALvHS	AL603790.41	100	12	0	0	7	18	95178	95167	11	899	24.3	clone RP11-100H21 on chr 1
PALvHS	BX323048.4	100	12	0	0	4	15	58335	58346	11	899	24.3	clone RP11-539G11 on chr 1
PALvHS	BX323048.4	100	12	0	0	4	15	58346	58335	11	899	24.3	clone RP11-539G11 on chr 1
PALvHS	AL358939.9	100	12	0	0	2	13	62539	62550	11	899	24.3	clone RP11-100D1 on chr 1
PALvHS	AL358939.9	100	12	0	0	6	17	62550	62539	11	899	24.3	clone RP11-100D1 on chr 1
PALvHS	AL033547.8	100	12	0	0	6	17	30870	30881	11	899	24.3	clone RP3-340K22 on chr 22q13.1-13.31
PALvHS	AL033547.8	100	12	0	0	2	13	30881	30870	11	899	24.3	clone RP3-340K22 on chr 22q13.1-13.31
PALvHS	AL031667.21	100	12	0	0	5	16	140197	140208	11	899	24.3	clone RP4-620E11 on chr 20q11.2-12
PALvHS	AL031667.21	100	12	0	0	3	14	140208	140197	11	899	24.3	clone RP4-620E11 on chr 20q11.2-12
PALvHS	BX088723.4	100	12	0	0	1	12	2833	2844	11	899	24.3	clone RP11-52E20 on chr X
PALvHS	BX088723.4	100	12	0	0	7	18	2844	2833	11	899	24.3	clone RP11-52E20 on chr X
PALvHS	AL132868.24	100	12	0	0	2	13	58252	58263	11	899	24.3	clone RP11-262P20 on chr 4
PALvHS	AL132868.24	100	12	0	0	6	17	58263	58252	11	899	24.3	clone RP11-262P20 on chr 4
PALvHS	AL133281.12	100	12	0	0	4	15	66414	66425	11	899	24.3	clone RP11-252O2 on chr 9p22.1-22.3
PALvHS	AL133281.12	100	12	0	0	4	15	66425	66414	11	899	24.3	clone RP11-252O2 on chr 9p22.1-22.3
PALvHS	AL590644.14	100	12	0	0	6	17	103727	103738	11	899	24.3	clone RP11-380J14 on chr 1
PALvHS	AL590644.14	100	12	0	0	2	13	103738	103727	11	899	24.3	clone RP11-380J14 on chr 1
PALvHS	AL445704.18	100	12	0	0	2	13	124652	124663	11	899	24.3	clone RP11-99F4 on chr 1
PALvHS	AL445704.18	100	12	0	0	6	17	124663	124652	11	899	24.3	clone RP11-99F4 on chr 1
PALvHS	AL445245.12	100	12	0	0	4	15	45539	45550	11	899	24.3	clone RP4-690O18 on chr 1
PALvHS	AL445245.12	100	12	0	0	4	15	45550	45539	11	899	24.3	clone RP4-690O18 on chr 1
PALvHS	AC067931.16	100	12	0	0	2	13	170050	170061	11	899	24.3	chr 8 clone RP11-642A1
PALvHS	AC067931.16	100	12	0	0	6	17	170061	170050	11	899	24.3	chr 8 clone RP11-642A1
PALvHS	AC110603.7	100	12	0	0	3	14	25077	25088	11	899	24.3	chr 18 clone CTD-2006O16
PALvHS	AC110603.7	100	12	0	0	5	16	25088	25077	11	899	24.3	chr 18 clone CTD-2006O16
PALvHS	AC040904.4	100	12	0	0	3	14	131214	131225	11	899	24.3	chr 17 clone RP11-619I22
PALvHS	AC040904.4	100	12	0	0	5	16	131225	131214	11	899	24.3	chr 17 clone RP11-619I22
PALvHS	AC105039.9	100	12	0	0	4	15	106175	106186	11	899	24.3	chr 18 clone CTD-2357J19
PALvHS	AC105039.9	100	12	0	0	4	15	106186	106175	11	899	24.3	chr 18 clone CTD-2357J19
PALvHS	AC090198.7	100	12	0	0	2	13	94826	94837	11	899	24.3	chr 8 clone RP11-158K1
PALvHS	AC090198.7	100	12	0	0	6	17	94837	94826	11	899	24.3	chr 8 clone RP11-158K1
PALvHS	AC130886.3	93.75	16	1	0	3	18	46362	46377	15	899	24.3	X BAC RP11-361B16
PALvHS	AC130886.3	93.75	16	1	0	1	16	46377	46362	15	899	24.3	X BAC RP11-361B16
PALvHS	AC131158.2	100	12	0	0	4	15	10662	10673	11	899	24.3	3 BAC RP11-37O22
PALvHS	AC131158.2	100	12	0	0	4	15	10673	10662	11	899	24.3	3 BAC RP11-37O22
PALvHS	AC127034.2	100	12	0	0	7	18	2362	2373	11	899	24.3	chr 8 clone CTD-2303L17
PALvHS	AC127034.2	100	12	0	0	1	12	2373	2362	11	899	24.3	chr 8 clone CTD-2303L17
PALvHS	AC129807.4	100	12	0	0	4	15	1530	1541	11	899	24.3	3 BAC RP11-359D24
PALvHS	AC129807.4	100	12	0	0	4	15	1541	1530	11	899	24.3	3 BAC RP11-359D24
PALvHS	AC105183.8	100	12	0	0	2	13	129615	129626	11	899	24.3	chr 18 clone RP11-348C8
PALvHS	AC105183.8	100	12	0	0	6	17	129626	129615	11	899	24.3	chr 18 clone RP11-348C8
PALvHS	AC022018.10	100	12	0	0	3	14	126605	126616	11	899	24.3	chr 10 clone RP11-214N15
PALvHS	AC022018.10	100	12	0	0	5	16	126616	126605	11	899	24.3	chr 10 clone RP11-214N15
PALvHS	AC130255.5	100	12	0	0	4	15	65670	65681	11	899	24.3	3 BAC RP11-473M6
PALvHS	AC130255.5	100	12	0	0	4	15	65681	65670	11	899	24.3	3 BAC RP11-473M6
PALvHS	AC105130.8	100	12	0	0	2	13	88469	88480	11	899	24.3	chr 8 clone RP11-357L10
PALvHS	AC105130.8	100	12	0	0	6	17	88480	88469	11	899	24.3	chr 8 clone RP11-357L10
PALvHS	AC113347.2	100	12	0	0	4	15	26547	26558	11	899	24.3	chr 5 clone CTD-2533K21
PALvHS	AC113347.2	100	12	0	0	4	15	26558	26547	11	899	24.3	chr 5 clone CTD-2533K21
PALvHS	AC087521.10	100	12	0	0	4	15	60163	60174	11	899	24.3	chr 11 clone RP11-613D13
PALvHS	AC087521.10	100	12	0	0	4	15	60174	60163	11	899	24.3	chr 11 clone RP11-613D13
PALvHS	AC109640.3	100	12	0	0	4	15	54568	54579	11	899	24.3	BAC clone RP11-717B15 from 4
PALvHS	AC109640.3	100	12	0	0	4	15	54579	54568	11	899	24.3	BAC clone RP11-717B15 from 4
PALvHS	AC117834.6	100	12	0	0	7	18	14008	14019	11	899	24.3	chr 8 clone CTD-3239E11
PALvHS	AC117834.6	100	12	0	0	1	12	14019	14008	11	899	24.3	chr 8 clone CTD-3239E11
PALvHS	AC131025.1	100	12	0	0	6	17	60483	60494	11	899	24.3	chr 5 clone RP11-394O4
PALvHS	AC131025.1	100	12	0	0	2	13	60494	60483	11	899	24.3	chr 5 clone RP11-394O4
PALvHS	AC012291.11	100	12	0	0	1	12	8803	8814	11	899	24.3	chr 15 clone RP11-7M10
PALvHS	AC012291.11	100	12	0	0	7	18	8814	8803	11	899	24.3	chr 15 clone RP11-7M10
PALvHS	AC011146.10	100	12	0	0	4	15	76228	76239	11	899	24.3	chr 8 clone RP11-2F15
PALvHS	AC011146.10	100	12	0	0	4	15	76239	76228	11	899	24.3	chr 8 clone RP11-2F15
PALvHS	AC015821.9	100	12	0	0	7	18	58704	58715	11	899	24.3	chr 17 clone RP11-160O5
PALvHS	AC015821.9	100	12	0	0	1	12	58715	58704	11	899	24.3	chr 17 clone RP11-160O5
PALvHS	AC010811.20	100	12	0	0	6	17	320	331	11	899	24.3	chr 11 clone RP11-3E17
PALvHS	AC010811.20	100	12	0	0	2	13	331	320	11	899	24.3	chr 11 clone RP11-3E17
PALvHS	AC116157.4	100	12	0	0	4	15	49710	49721	11	899	24.3	chr 15 clone RP11-1006B19
PALvHS	AC116157.4	100	12	0	0	4	15	49721	49710	11	899	24.3	chr 15 clone RP11-1006B19
PALvHS	AC100873.2	100	12	0	0	6	17	53601	53612	11	899	24.3	chr 8 clone RP11-978P4
PALvHS	AC100873.2	100	12	0	0	2	13	53612	53601	11	899	24.3	chr 8 clone RP11-978P4
PALvHS	AC096640.2	100	12	0	0	4	15	30744	30755	11	899	24.3	chr 1 clone RP11-332J14
PALvHS	AC096640.2	100	12	0	0	4	15	30755	30744	11	899	24.3	chr 1 clone RP11-332J14
PALvHS	AC096916.2	100	12	0	0	6	17	18939	18950	11	899	24.3	chr 3 clone RP11-92I24
PALvHS	AC096916.2	100	12	0	0	2	13	18950	18939	11	899	24.3	chr 3 clone RP11-92I24
PALvHS	AC009646.12	100	12	0	0	4	15	142573	142584	11	899	24.3	chr 8 clone RP11-162D9
PALvHS	AC009646.12	100	12	0	0	4	15	142584	142573	11	899	24.3	chr 8 clone RP11-162D9
PALvHS	AC116362.3	100	12	0	0	1	12	145705	145716	11	899	24.3	chr 5 clone RP11-756H20
PALvHS	AC116362.3	100	12	0	0	7	18	145716	145705	11	899	24.3	chr 5 clone RP11-756H20
PALvHS	AC113409.2	100	12	0	0	1	12	14162	14173	11	899	24.3	chr 5 clone RP11-483H11
PALvHS	AC113409.2	100	12	0	0	7	18	14173	14162	11	899	24.3	chr 5 clone RP11-483H11
PALvHS	AC119735.3	100	12	0	0	4	15	69483	69494	11	899	24.3	3 BAC RP11-78E9
PALvHS	AC119735.3	100	12	0	0	4	15	69494	69483	11	899	24.3	3 BAC RP11-78E9
PALvHS	AC094102.3	100	12	0	0	7	18	50206	50217	11	899	24.3	chr 5 clone RP11-409A17
PALvHS	AC094102.3	100	12	0	0	1	12	50217	50206	11	899	24.3	chr 5 clone RP11-409A17
PALvHS	AL513365.27	100	12	0	0	2	13	80454	80465	11	899	24.3	clone RP3-476K8 on chr 1
PALvHS	AL513365.27	100	12	0	0	6	17	80465	80454	11	899	24.3	clone RP3-476K8 on chr 1
PALvHS	AC068394.14	100	12	0	0	1	12	54208	54219	11	899	24.3	chr 8 clone RP11-340H8
PALvHS	AC068394.14	100	12	0	0	7	18	54219	54208	11	899	24.3	chr 8 clone RP11-340H8
PALvHS	AL807766.4	100	12	0	0	2	13	36282	36293	11	899	24.3	clone RP3-383J8 on chr X
PALvHS	AL807766.4	100	12	0	0	6	17	36293	36282	11	899	24.3	clone RP3-383J8 on chr X
PALvHS	AC011353.5	100	12	0	0	1	12	87671	87682	11	899	24.3	chr 5 clone CTC-328A6
PALvHS	AC011353.5	100	12	0	0	7	18	87682	87671	11	899	24.3	chr 5 clone CTC-328A6
PALvHS	AC008646.7	100	12	0	0	7	18	152419	152430	11	899	24.3	chr 5 clone CTB-182O9
PALvHS	AC008646.7	100	12	0	0	1	12	152430	152419	11	899	24.3	chr 5 clone CTB-182O9
PALvHS	AC068025.12	100	12	0	0	2	13	45021	45032	11	899	24.3	chr 17 clone RP11-802D6
PALvHS	AC068025.12	100	12	0	0	6	17	45032	45021	11	899	24.3	chr 17 clone RP11-802D6
PALvHS	AC126538.1	100	12	0	0	7	18	38109	38120	11	899	24.3	chr 16 clone CTD-3225F13
PALvHS	AC126538.1	100	12	0	0	1	12	38120	38109	11	899	24.3	chr 16 clone CTD-3225F13
PALvHS	AL139123.15	100	12	0	0	6	17	31272	31283	11	899	24.3	clone RP11-500G10 on chr 10
PALvHS	AL139123.15	100	12	0	0	2	13	31283	31272	11	899	24.3	clone RP11-500G10 on chr 10
PALvHS	AC018525.8	100	12	0	0	2	13	143815	143826	11	899	24.3	chr 8 clone RP11-3J13
PALvHS	AC018525.8	100	12	0	0	6	17	143826	143815	11	899	24.3	chr 8 clone RP11-3J13
PALvHS	AC105179.6	100	12	0	0	3	14	98922	98933	11	899	24.3	chr 11 clone RP11-124M12
PALvHS	AC105179.6	100	12	0	0	5	16	98933	98922	11	899	24.3	chr 11 clone RP11-124M12
PALvHS	AC100835.2	100	12	0	0	6	17	22900	22911	11	899	24.3	chr 15 clone CTD-3154N5
PALvHS	AC100835.2	100	12	0	0	2	13	22911	22900	11	899	24.3	chr 15 clone CTD-3154N5
PALvHS	AC091862.3	100	12	0	0	7	18	35340	35351	11	899	24.3	chr 5 clone CTD-2349K24
PALvHS	AC091862.3	100	12	0	0	1	12	35351	35340	11	899	24.3	chr 5 clone CTD-2349K24
PALvHS	AC008500.7	100	12	0	0	4	15	170262	170273	11	899	24.3	chr 5 clone CTC-439D5
PALvHS	AC008500.7	100	12	0	0	4	15	170273	170262	11	899	24.3	chr 5 clone CTC-439D5
PALvHS	AC103853.2	100	12	0	0	6	17	103544	103555	11	899	24.3	chr 8 clone RP11-642D21
PALvHS	AC103853.2	100	12	0	0	2	13	103555	103544	11	899	24.3	chr 8 clone RP11-642D21
PALvHS	AC105278.2	100	12	0	0	5	16	87695	87706	11	899	24.3	chr 1 clone RP5-1098H21
PALvHS	AC105278.2	100	12	0	0	3	14	87706	87695	11	899	24.3	chr 1 clone RP5-1098H21
PALvHS	AC010623.10	100	12	0	0	6	17	89400	89411	11	899	24.3	chr 5 clone CTD-2093G19
PALvHS	AC010623.10	100	12	0	0	2	13	89411	89400	11	899	24.3	chr 5 clone CTD-2093G19
PALvHS	AL590427.15	100	12	0	0	4	15	73403	73414	11	899	24.3	clone RP11-396N10 on chr 1
PALvHS	AL590427.15	100	12	0	0	4	15	73414	73403	11	899	24.3	clone RP11-396N10 on chr 1
PALvHS	AC123904.5	100	12	0	0	5	16	41343	41354	11	899	24.3	12 BAC RP11-361A23
PALvHS	AC123904.5	100	12	0	0	3	14	41354	41343	11	899	24.3	12 BAC RP11-361A23
PALvHS	AC092881.8	100	12	0	0	7	18	97875	97886	11	899	24.3	12 BAC RP11-398J13
PALvHS	AC092881.8	100	12	0	0	1	12	97886	97875	11	899	24.3	12 BAC RP11-398J13
PALvHS	AC093151.2	100	12	0	0	3	14	97587	97598	11	899	24.3	chr 1 clone RP11-399E6
PALvHS	AC093151.2	100	12	0	0	5	16	97598	97587	11	899	24.3	chr 1 clone RP11-399E6
PALvHS	AC098971.2	100	12	0	0	6	17	60223	60234	11	899	24.3	chr 3 clone RP11-118N13
PALvHS	AC098971.2	100	12	0	0	2	13	60234	60223	11	899	24.3	chr 3 clone RP11-118N13
PALvHS	AL390865.10	93.75	16	1	0	3	18	35348	35363	15	899	24.3	clone RP11-161L14 on chr 10
PALvHS	AL390865.10	93.75	16	1	0	1	16	35363	35348	15	899	24.3	clone RP11-161L14 on chr 10
PALvHS	AC111162.5	100	12	0	0	5	16	83330	83341	11	899	24.3	chr 11 clone RP11-75L18
PALvHS	AC111162.5	100	12	0	0	3	14	83341	83330	11	899	24.3	chr 11 clone RP11-75L18
PALvHS	AC104304.2	100	12	0	0	7	18	92812	92823	11	899	24.3	chr 3 clone RP11-509I21
PALvHS	AC104304.2	100	12	0	0	1	12	92823	92812	11	899	24.3	chr 3 clone RP11-509I21
PALvHS	AC103585.2	100	12	0	0	6	17	35813	35824	11	899	24.3	chr 3 clone RP11-48D9
PALvHS	AC103585.2	100	12	0	0	2	13	35824	35813	11	899	24.3	chr 3 clone RP11-48D9
PALvHS	AL731574.10	100	12	0	0	4	15	135475	135486	11	899	24.3	clone RP11-56I23 on chr 10
PALvHS	AL731574.10	100	12	0	0	4	15	135486	135475	11	899	24.3	clone RP11-56I23 on chr 10
PALvHS	AC106033.4	100	12	0	0	2	13	90807	90818	11	899	24.3	chr 18 clone CTD-2025K11
PALvHS	AC106033.4	100	12	0	0	6	17	90818	90807	11	899	24.3	chr 18 clone CTD-2025K11
PALvHS	AC122707.2	100	12	0	0	3	14	37516	37527	11	899	24.3	chr 5 clone RP11-158J3
PALvHS	AC122707.2	100	12	0	0	5	16	37527	37516	11	899	24.3	chr 5 clone RP11-158J3
PALvHS	AC099687.5	100	12	0	0	4	15	96265	96276	11	899	24.3	chr 11 clone CTD-2507G9
PALvHS	AC099687.5	100	12	0	0	4	15	96276	96265	11	899	24.3	chr 11 clone CTD-2507G9
PALvHS	AC025871.8	100	12	0	0	6	17	164095	164106	11	899	24.3	chr 8 clone RP11-181B11
PALvHS	AC025871.8	100	12	0	0	2	13	164106	164095	11	899	24.3	chr 8 clone RP11-181B11
PALvHS	AC025089.9	100	12	0	0	6	17	58398	58409	11	899	24.3	chr 8 clone RP11-275B19
PALvHS	AC025089.9	100	12	0	0	2	13	58409	58398	11	899	24.3	chr 8 clone RP11-275B19
PALvHS	AC112250.4	100	12	0	0	2	13	18791	18802	11	899	24.3	BAC clone RP11-710E1 from 4
PALvHS	AC112250.4	100	12	0	0	6	17	18802	18791	11	899	24.3	BAC clone RP11-710E1 from 4
PALvHS	AC117388.3	100	12	0	0	1	12	10596	10607	11	899	24.3	3 BAC RP11-22C21
PALvHS	AC117388.3	100	12	0	0	7	18	10607	10596	11	899	24.3	3 BAC RP11-22C21
PALvHS	AC112777.7	100	12	0	0	2	13	77121	77132	11	899	24.3	12 BAC RP11-424C20
PALvHS	AC112777.7	100	12	0	0	6	17	77132	77121	11	899	24.3	12 BAC RP11-424C20
PALvHS	AC103760.2	100	12	0	0	3	14	21222	21233	11	899	24.3	chr 8 clone CTD-2284J15
PALvHS	AC103760.2	100	12	0	0	5	16	21233	21222	11	899	24.3	chr 8 clone CTD-2284J15
PALvHS	AC008602.8	100	12	0	0	5	16	27315	27326	11	899	24.3	chr 5 clone CTB-107J24
PALvHS	AC008602.8	100	12	0	0	3	14	27326	27315	11	899	24.3	chr 5 clone CTB-107J24
PALvHS	AC008602.8	100	12	0	0	6	17	95062	95073	11	899	24.3	chr 5 clone CTB-107J24
PALvHS	AC008602.8	100	12	0	0	2	13	95073	95062	11	899	24.3	chr 5 clone CTB-107J24
PALvHS	AL109917.22	100	12	0	0	7	18	96067	96078	11	899	24.3	clone RP1-140A9 on chr 1p36.2-36.33
PALvHS	AL109917.22	100	12	0	0	1	12	96078	96067	11	899	24.3	clone RP1-140A9 on chr 1p36.2-36.33
PALvHS	AL080239.12	100	12	0	0	3	14	134175	134186	11	899	24.3	clone GS1-256O22 on chr Xq26.3-28 Contains a novel pseudogene the DKFZp547M2010 gene a heterogeneous nuclear ribonucleoprotein H pseudogene a novel gene and a CpG island
PALvHS	AL080239.12	100	12	0	0	5	16	134186	134175	11	899	24.3	clone GS1-256O22 on chr Xq26.3-28 Contains a novel pseudogene the DKFZp547M2010 gene a heterogeneous nuclear ribonucleoprotein H pseudogene a novel gene and a CpG island
PALvHS	AL031585.2	100	12	0	0	3	14	43554	43565	11	899	24.3	clone RP6-227L5 on chr Xp11.22-11.3
PALvHS	AL031585.2	100	12	0	0	5	16	43565	43554	11	899	24.3	clone RP6-227L5 on chr Xp11.22-11.3
PALvHS	AL627071.16	100	12	0	0	2	13	110477	110488	11	899	24.3	clone RP11-320L13 on chr X
PALvHS	AL627071.16	100	12	0	0	6	17	110488	110477	11	899	24.3	clone RP11-320L13 on chr X
PALvHS	AL589987.25	100	12	0	0	6	17	106845	106856	11	899	24.3	clone RP11-364B14 on chr X
PALvHS	AL589987.25	100	12	0	0	2	13	106856	106845	11	899	24.3	clone RP11-364B14 on chr X
PALvHS	AL445472.15	100	12	0	0	1	12	6973	6984	11	899	24.3	clone RP13-137O5 on chr X
PALvHS	AL445472.15	100	12	0	0	7	18	6984	6973	11	899	24.3	clone RP13-137O5 on chr X
PALvHS	AL360181.37	100	12	0	0	2	13	11707	11718	11	899	24.3	clone RP11-122K13 on chr 10
PALvHS	AL360181.37	100	12	0	0	6	17	11718	11707	11	899	24.3	clone RP11-122K13 on chr 10
PALvHS	AL353661.41	100	12	0	0	4	15	30350	30361	11	899	24.3	clone RP3-445O1 on chr 6
PALvHS	AL353661.41	100	12	0	0	4	15	30361	30350	11	899	24.3	clone RP3-445O1 on chr 6
PALvHS	AC118549.2	100	12	0	0	6	17	38734	38745	11	899	24.3	chr 1 clone RP11-306I4
PALvHS	AC118549.2	100	12	0	0	2	13	38745	38734	11	899	24.3	chr 1 clone RP11-306I4
PALvHS	AC087721.4	100	12	0	0	6	17	152379	152390	11	899	24.3	chr 15 clone RP11-16O9 map 15q15
PALvHS	AC087721.4	100	12	0	0	2	13	152390	152379	11	899	24.3	chr 15 clone RP11-16O9 map 15q15
PALvHS	AC095351.5	100	12	0	0	4	15	102906	102917	11	899	24.3	X BAC RP11-359C4
PALvHS	AC095351.5	100	12	0	0	4	15	102917	102906	11	899	24.3	X BAC RP11-359C4
PALvHS	AC108672.13	100	12	0	0	4	15	9347	9358	11	899	24.3	3 BAC RP11-94F21
PALvHS	AC108672.13	100	12	0	0	4	15	9358	9347	11	899	24.3	3 BAC RP11-94F21
PALvHS	AC022395.4	100	12	0	0	3	14	58452	58463	11	899	24.3	chr 10 clone RP11-354M20
PALvHS	AC022395.4	100	12	0	0	5	16	58463	58452	11	899	24.3	chr 10 clone RP11-354M20
PALvHS	AC112507.7	100	12	0	0	7	18	14663	14674	11	899	24.3	3 BAC RP11-321C3
PALvHS	AC112507.7	100	12	0	0	1	12	14674	14663	11	899	24.3	3 BAC RP11-321C3
PALvHS	AC100771.2	100	12	0	0	6	17	154718	154729	11	899	24.3	chr 11 clone RP11-159H22
PALvHS	AC100771.2	100	12	0	0	2	13	154729	154718	11	899	24.3	chr 11 clone RP11-159H22
PALvHS	AC087473.5	100	12	0	0	5	16	62315	62326	11	899	24.3	chr 15 clone RP11-346D14
PALvHS	AC087473.5	100	12	0	0	3	14	62326	62315	11	899	24.3	chr 15 clone RP11-346D14
PALvHS	AC087279.10	100	12	0	0	2	13	57456	57467	11	899	24.3	chr 11 clone RP11-559I10
PALvHS	AC087279.10	100	12	0	0	6	17	57467	57456	11	899	24.3	chr 11 clone RP11-559I10
PALvHS	AC092888.4	100	12	0	0	6	17	146853	146864	11	899	24.3	12 BAC RP11-597C7
PALvHS	AC092888.4	100	12	0	0	2	13	146864	146853	11	899	24.3	12 BAC RP11-597C7
PALvHS	AC093602.5	100	12	0	0	2	13	97436	97447	11	899	24.3	BAC clone RP11-371F15 from 4
PALvHS	AC093602.5	100	12	0	0	6	17	97447	97436	11	899	24.3	BAC clone RP11-371F15 from 4
PALvHS	AC105243.5	100	12	0	0	6	17	32442	32453	11	899	24.3	chr 18 clone CTD-2354A18
PALvHS	AC105243.5	100	12	0	0	2	13	32453	32442	11	899	24.3	chr 18 clone CTD-2354A18
PALvHS	AC093311.2	93.75	16	1	0	2	17	76505	76520	15	899	24.3	chr 5 clone RP11-461G12
PALvHS	AC093311.2	93.75	16	1	0	2	17	76520	76505	15	899	24.3	chr 5 clone RP11-461G12
PALvHS	AC114490.2	100	12	0	0	4	15	5592	5603	11	899	24.3	chr 1 clone RP11-244H3
PALvHS	AC114490.2	100	12	0	0	4	15	5603	5592	11	899	24.3	chr 1 clone RP11-244H3
PALvHS	AL589741.11	100	12	0	0	2	13	124385	124396	11	899	24.3	clone RP11-372M18 on chr 1
PALvHS	AL589741.11	100	12	0	0	6	17	124396	124385	11	899	24.3	clone RP11-372M18 on chr 1
PALvHS	AC103727.2	100	12	0	0	7	18	33018	33029	11	899	24.3	chr 18 clone RP11-189C5
PALvHS	AC103727.2	100	12	0	0	1	12	33029	33018	11	899	24.3	chr 18 clone RP11-189C5
PALvHS	AC114318.2	100	12	0	0	5	16	63695	63706	11	899	24.3	chr 5 clone RP11-425E13
PALvHS	AC114318.2	100	12	0	0	3	14	63706	63695	11	899	24.3	chr 5 clone RP11-425E13
PALvHS	AC106726.3	100	12	0	0	6	17	30226	30237	11	899	24.3	3 BAC RP11-450I19
PALvHS	AC106726.3	100	12	0	0	2	13	30237	30226	11	899	24.3	3 BAC RP11-450I19
PALvHS	AC106726.3	100	12	0	0	3	14	156813	156824	11	899	24.3	3 BAC RP11-450I19
PALvHS	AC106726.3	100	12	0	0	5	16	156824	156813	11	899	24.3	3 BAC RP11-450I19
PALvHS	AC117385.3	100	12	0	0	7	18	5142	5153	11	899	24.3	3 BAC RP11-13I22
PALvHS	AC117385.3	100	12	0	0	1	12	5153	5142	11	899	24.3	3 BAC RP11-13I22
PALvHS	AC091271.8	100	12	0	0	2	13	124464	124475	11	899	24.3	chr 17 clone RP11-758H9
PALvHS	AC091271.8	100	12	0	0	6	17	124475	124464	11	899	24.3	chr 17 clone RP11-758H9
PALvHS	AC079015.8	100	12	0	0	4	15	131422	131433	11	899	24.3	chr 8 clone RP11-489O18
PALvHS	AC079015.8	100	12	0	0	4	15	131433	131422	11	899	24.3	chr 8 clone RP11-489O18
PALvHS	AC008914.7	100	12	0	0	5	16	81422	81433	11	899	24.3	chr 5 clone CTD-2270I16
PALvHS	AC008914.7	100	12	0	0	3	14	81433	81422	11	899	24.3	chr 5 clone CTD-2270I16
PALvHS	AC107390.4	100	12	0	0	1	12	81318	81329	11	899	24.3	BAC clone RP11-534O19 from 4
PALvHS	AC107390.4	100	12	0	0	7	18	81329	81318	11	899	24.3	BAC clone RP11-534O19 from 4
PALvHS	AC109465.3	100	12	0	0	4	15	63724	63735	11	899	24.3	chr 5 clone RP11-298P6
PALvHS	AC109465.3	100	12	0	0	4	15	63735	63724	11	899	24.3	chr 5 clone RP11-298P6
PALvHS	AC079948.21	100	12	0	0	7	18	127690	127701	11	899	24.3	12 BAC RP11-316O1
PALvHS	AC079948.21	100	12	0	0	1	12	127701	127690	11	899	24.3	12 BAC RP11-316O1
PALvHS	AC079948.21	100	12	0	0	2	13	170414	170425	11	899	24.3	12 BAC RP11-316O1
PALvHS	AC079948.21	100	12	0	0	6	17	170425	170414	11	899	24.3	12 BAC RP11-316O1
PALvHS	AC103921.2	100	12	0	0	7	18	149238	149249	11	899	24.3	chr 3 clone RP11-131O21
PALvHS	AC103921.2	100	12	0	0	1	12	149249	149238	11	899	24.3	chr 3 clone RP11-131O21
PALvHS	AC095034.2	100	12	0	0	6	17	24491	24502	11	899	24.3	chr 1 clone RP11-545E24
PALvHS	AC095034.2	100	12	0	0	2	13	24502	24491	11	899	24.3	chr 1 clone RP11-545E24
PALvHS	AC114950.2	100	12	0	0	3	14	36865	36876	11	899	24.3	chr 5 clone CTD-3159E21
PALvHS	AC114950.2	100	12	0	0	5	16	36876	36865	11	899	24.3	chr 5 clone CTD-3159E21
PALvHS	AC025174.5	100	12	0	0	3	14	13268	13279	11	899	24.3	chr 5 clone CTD-2072I24
PALvHS	AC025174.5	100	12	0	0	5	16	13279	13268	11	899	24.3	chr 5 clone CTD-2072I24
PALvHS	AC069549.5	100	12	0	0	4	15	66265	66276	11	899	24.3	chr 10 clone RP11-575A19
PALvHS	AC069549.5	100	12	0	0	4	15	66276	66265	11	899	24.3	chr 10 clone RP11-575A19
PALvHS	AC069543.5	100	12	0	0	4	15	36819	36830	11	899	24.3	chr 10 clone RP11-393H5
PALvHS	AC069543.5	100	12	0	0	4	15	36830	36819	11	899	24.3	chr 10 clone RP11-393H5
PALvHS	AC108688.5	100	12	0	0	4	15	33649	33660	11	899	24.3	3 BAC RP11-775J23
PALvHS	AC108688.5	100	12	0	0	4	15	33660	33649	11	899	24.3	3 BAC RP11-775J23
PALvHS	AC022874.8	100	12	0	0	4	15	15776	15787	11	899	24.3	chr 8 clone RP11-396J6
PALvHS	AC022874.8	100	12	0	0	4	15	15787	15776	11	899	24.3	chr 8 clone RP11-396J6
PALvHS	AC114942.2	100	12	0	0	3	14	95492	95503	11	899	24.3	chr 5 clone CTD-2327J4
PALvHS	AC114942.2	100	12	0	0	5	16	95503	95492	11	899	24.3	chr 5 clone CTD-2327J4
PALvHS	AC018978.12	100	12	0	0	5	16	85246	85257	11	899	24.3	chr 10 clone RP11-396D16
PALvHS	AC018978.12	100	12	0	0	3	14	85257	85246	11	899	24.3	chr 10 clone RP11-396D16
PALvHS	AC004980.5	100	12	0	0	2	13	89114	89125	11	899	24.3	PAC clone RP5-1158B1 from 7q11.2-q22
PALvHS	AC004980.5	100	12	0	0	6	17	89125	89114	11	899	24.3	PAC clone RP5-1158B1 from 7q11.2-q22
PALvHS	AC092958.4	100	12	0	0	5	16	104259	104270	11	899	24.3	3 BAC RP11-639B1
PALvHS	AC092958.4	100	12	0	0	3	14	104270	104259	11	899	24.3	3 BAC RP11-639B1
PALvHS	AC025647.9	93.75	16	1	0	2	17	85550	85565	15	899	24.3	clone RP11-316J7
PALvHS	AC025647.9	93.75	16	1	0	2	17	85565	85550	15	899	24.3	clone RP11-316J7
PALvHS	AC105216.3	100	12	0	0	2	13	33069	33080	11	899	24.3	chr 18 clone RP11-382C11
PALvHS	AC105216.3	100	12	0	0	6	17	33080	33069	11	899	24.3	chr 18 clone RP11-382C11
PALvHS	AC104211.3	100	12	0	0	1	12	35043	35054	11	899	24.3	chr 8 clone RP11-100L22
PALvHS	AC104211.3	100	12	0	0	7	18	35054	35043	11	899	24.3	chr 8 clone RP11-100L22
PALvHS	AL160396.33	100	12	0	0	5	16	105458	105469	11	899	24.3	clone RP11-569D9 on chr 13
PALvHS	AL160396.33	100	12	0	0	3	14	105469	105458	11	899	24.3	clone RP11-569D9 on chr 13
PALvHS	AC066614.8	100	12	0	0	3	14	104816	104827	11	899	24.3	chr 15 clone RP11-80G8 map 15q21.3
PALvHS	AC066614.8	100	12	0	0	5	16	104827	104816	11	899	24.3	chr 15 clone RP11-80G8 map 15q21.3
PALvHS	AL138795.21	100	12	0	0	2	13	90203	90214	11	899	24.3	clone RP4-790G17 on chr 1q21.1-21.3 Contains the ANP32E gene for acidic (leucine-rich) nuclear phosphoprotein 32 family member E the CA14 gene for carbonic anhydrase XIV the gene for a likely ortholog of C. elegans anterior pharynx defective 1A (APH-1A) the gene for a novel protein (FLJ23221) a novel gene and the MRPS21 gene for mitochondrial ribosomal protein S21
PALvHS	AL138795.21	100	12	0	0	6	17	90214	90203	11	899	24.3	clone RP4-790G17 on chr 1q21.1-21.3 Contains the ANP32E gene for acidic (leucine-rich) nuclear phosphoprotein 32 family member E the CA14 gene for carbonic anhydrase XIV the gene for a likely ortholog of C. elegans anterior pharynx defective 1A (APH-1A) the gene for a novel protein (FLJ23221) a novel gene and the MRPS21 gene for mitochondrial ribosomal protein S21
PALvHS	AC010853.11	100	12	0	0	6	17	105137	105148	11	899	24.3	chr 18 clone RP11-349D12
PALvHS	AC010853.11	100	12	0	0	2	13	105148	105137	11	899	24.3	chr 18 clone RP11-349D12
PALvHS	AC008133.7	100	12	0	0	7	18	80822	80833	11	899	24.3	chr 17 clone RP11-40A13
PALvHS	AC008133.7	100	12	0	0	1	12	80833	80822	11	899	24.3	chr 17 clone RP11-40A13
PALvHS	AC096919.3	100	12	0	0	7	18	33943	33954	11	899	24.3	chr 3 clone RP11-611H10
PALvHS	AC096919.3	100	12	0	0	1	12	33954	33943	11	899	24.3	chr 3 clone RP11-611H10
PALvHS	AC108056.3	100	12	0	0	1	12	148043	148054	11	899	24.3	BAC clone RP11-366I1 from 4
PALvHS	AC108056.3	100	12	0	0	7	18	148054	148043	11	899	24.3	BAC clone RP11-366I1 from 4
PALvHS	AC025919.8	100	12	0	0	2	13	26323	26334	11	899	24.3	chr 15 clone RP11-947O24 map 15q21.1
PALvHS	AC025919.8	100	12	0	0	6	17	26334	26323	11	899	24.3	chr 15 clone RP11-947O24 map 15q21.1
PALvHS	AC093916.2	100	12	0	0	4	15	124913	124924	11	899	24.3	BAC clone RP11-789C2 from 4
PALvHS	AC093916.2	100	12	0	0	4	15	124924	124913	11	899	24.3	BAC clone RP11-789C2 from 4
PALvHS	AC104077.2	100	12	0	0	3	14	72514	72525	11	899	24.3	BAC clone RP11-413P19 from 4
PALvHS	AC104077.2	100	12	0	0	5	16	72525	72514	11	899	24.3	BAC clone RP11-413P19 from 4
PALvHS	AC021549.9	100	12	0	0	2	13	27496	27507	11	899	24.3	chr 18 clone RP11-650P15
PALvHS	AC021549.9	100	12	0	0	6	17	27507	27496	11	899	24.3	chr 18 clone RP11-650P15
PALvHS	AC105032.4	100	12	0	0	4	15	95025	95036	11	899	24.3	chr 18 clone CTD-2272L2
PALvHS	AC105032.4	100	12	0	0	4	15	95036	95025	11	899	24.3	chr 18 clone CTD-2272L2
PALvHS	AC092940.6	100	12	0	0	4	15	109583	109594	11	899	24.3	3 BAC RP11-128L14
PALvHS	AC092940.6	100	12	0	0	4	15	109594	109583	11	899	24.3	3 BAC RP11-128L14
PALvHS	AC099783.2	100	12	0	0	4	15	116311	116322	11	899	24.3	chr 3 clone RP11-115I24
PALvHS	AC099783.2	100	12	0	0	4	15	116322	116311	11	899	24.3	chr 3 clone RP11-115I24
PALvHS	AC068631.16	100	12	0	0	7	18	136188	136199	11	899	24.3	3 BAC RP11-134F2
PALvHS	AC068631.16	100	12	0	0	1	12	136199	136188	11	899	24.3	3 BAC RP11-134F2
PALvHS	AC106749.2	100	12	0	0	4	15	54543	54554	11	899	24.3	chr 5 clone RP11-163E11
PALvHS	AC106749.2	100	12	0	0	4	15	54554	54543	11	899	24.3	chr 5 clone RP11-163E11
PALvHS	AC093295.2	100	12	0	0	2	13	103818	103829	11	899	24.3	chr 5 clone RP11-535A15
PALvHS	AC093295.2	100	12	0	0	6	17	103829	103818	11	899	24.3	chr 5 clone RP11-535A15
PALvHS	AL672207.1	100	12	0	0	3	14	20554	20565	11	899	24.3	clone RP1-232L22 on chr X Contains the 3' end of the NXF5 gene for nuclear RNA export factor 5 and a glycerol kinase (GK) pseudogene
PALvHS	AL672207.1	100	12	0	0	5	16	20565	20554	11	899	24.3	clone RP1-232L22 on chr X Contains the 3' end of the NXF5 gene for nuclear RNA export factor 5 and a glycerol kinase (GK) pseudogene
PALvHS	AL596224.10	100	12	0	0	4	15	2323	2334	11	899	24.3	clone RP11-26F12 on chr 1
PALvHS	AL596224.10	100	12	0	0	4	15	2334	2323	11	899	24.3	clone RP11-26F12 on chr 1
PALvHS	AL596224.10	100	12	0	0	4	15	2350	2361	11	899	24.3	clone RP11-26F12 on chr 1
PALvHS	AL596224.10	100	12	0	0	4	15	2361	2350	11	899	24.3	clone RP11-26F12 on chr 1
PALvHS	AL359185.25	100	12	0	0	2	13	32751	32762	11	899	24.3	clone RP11-382M16 on chr 1
PALvHS	AL359185.25	100	12	0	0	6	17	32762	32751	11	899	24.3	clone RP11-382M16 on chr 1
PALvHS	AC099779.2	100	12	0	0	4	15	58212	58223	11	899	24.3	chr 3 clone RP11-760G13
PALvHS	AC099779.2	100	12	0	0	4	15	58223	58212	11	899	24.3	chr 3 clone RP11-760G13
PALvHS	AC108122.2	100	12	0	0	4	15	50718	50729	11	899	24.3	chr 5 clone RP11-564A21
PALvHS	AC108122.2	100	12	0	0	4	15	50729	50718	11	899	24.3	chr 5 clone RP11-564A21
PALvHS	AF404777.1	100	12	0	0	1	12	64917	64928	11	899	24.3	phenylalanine hydroxylase (PAH) gene
PALvHS	AF404777.1	100	12	0	0	7	18	64928	64917	11	899	24.3	phenylalanine hydroxylase (PAH) gene
PALvHS	AC012625.7	100	12	0	0	3	14	46685	46696	11	899	24.3	chr 5 clone CTD-2091N23
PALvHS	AC012625.7	100	12	0	0	5	16	46696	46685	11	899	24.3	chr 5 clone CTD-2091N23
PALvHS	AC093259.2	100	12	0	0	6	17	140594	140605	11	899	24.3	chr 5 clone RP11-229C3
PALvHS	AC093259.2	100	12	0	0	2	13	140605	140594	11	899	24.3	chr 5 clone RP11-229C3
PALvHS	AC108043.3	100	12	0	0	1	12	127341	127352	11	899	24.3	BAC clone RP11-270L13 from 4
PALvHS	AC108043.3	100	12	0	0	7	18	127352	127341	11	899	24.3	BAC clone RP11-270L13 from 4
PALvHS	AC090354.8	100	12	0	0	6	17	200947	200958	11	899	24.3	chr 18 clone RP11-735P10
PALvHS	AC090354.8	100	12	0	0	2	13	200958	200947	11	899	24.3	chr 18 clone RP11-735P10
PALvHS	AC021678.13	100	12	0	0	2	13	161386	161397	11	899	24.3	chr 8 clone RP11-380I10
PALvHS	AC021678.13	100	12	0	0	6	17	161397	161386	11	899	24.3	chr 8 clone RP11-380I10
PALvHS	AC096743.3	100	12	0	0	1	12	8442	8453	11	899	24.3	BAC clone RP11-356M17 from 4
PALvHS	AC096743.3	100	12	0	0	7	18	8453	8442	11	899	24.3	BAC clone RP11-356M17 from 4
PALvHS	AC093726.3	100	12	0	0	3	14	125777	125788	11	899	24.3	BAC clone RP11-5C23 from 7
PALvHS	AC093726.3	100	12	0	0	5	16	125788	125777	11	899	24.3	BAC clone RP11-5C23 from 7
PALvHS	AC100800.2	100	12	0	0	5	16	5900	5911	11	899	24.3	chr 8 clone RP11-161I2
PALvHS	AC100800.2	100	12	0	0	3	14	5911	5900	11	899	24.3	chr 8 clone RP11-161I2
PALvHS	AC100800.2	100	12	0	0	6	17	30166	30177	11	899	24.3	chr 8 clone RP11-161I2
PALvHS	AC100800.2	100	12	0	0	2	13	30177	30166	11	899	24.3	chr 8 clone RP11-161I2
PALvHS	AL365498.21	100	12	0	0	3	14	167257	167268	11	899	24.3	clone RP11-319I23 on chr 10
PALvHS	AL365498.21	100	12	0	0	5	16	167268	167257	11	899	24.3	clone RP11-319I23 on chr 10
PALvHS	AL627447.12	100	12	0	0	3	14	45142	45153	11	899	24.3	clone RP11-619F23 on chr 10
PALvHS	AL627447.12	100	12	0	0	5	16	45153	45142	11	899	24.3	clone RP11-619F23 on chr 10
PALvHS	AL355500.20	100	12	0	0	5	16	71448	71459	11	899	24.3	clone RP11-540N6 on chr 10
PALvHS	AL355500.20	100	12	0	0	3	14	71459	71448	11	899	24.3	clone RP11-540N6 on chr 10
PALvHS	AL353705.23	100	12	0	0	7	18	164298	164309	11	899	24.3	clone RP11-336N8 on chr 9q21.11-21.31
PALvHS	AL353705.23	100	12	0	0	1	12	164309	164298	11	899	24.3	clone RP11-336N8 on chr 9q21.11-21.31
PALvHS	AL160278.24	100	12	0	0	6	17	67763	67774	11	899	24.3	clone RP11-574G7 on chr 9
PALvHS	AL160278.24	100	12	0	0	2	13	67774	67763	11	899	24.3	clone RP11-574G7 on chr 9
PALvHS	AL158200.17	100	12	0	0	7	18	65740	65751	11	899	24.3	clone RP11-278E11 on chr Xp11.21-11.22
PALvHS	AL158200.17	100	12	0	0	1	12	65751	65740	11	899	24.3	clone RP11-278E11 on chr Xp11.21-11.22
PALvHS	AL158200.17	100	12	0	0	7	18	71035	71046	11	899	24.3	clone RP11-278E11 on chr Xp11.21-11.22
PALvHS	AL158200.17	100	12	0	0	1	12	71046	71035	11	899	24.3	clone RP11-278E11 on chr Xp11.21-11.22
PALvHS	AL158200.17	100	12	0	0	7	18	76288	76299	11	899	24.3	clone RP11-278E11 on chr Xp11.21-11.22
PALvHS	AL158200.17	100	12	0	0	1	12	76299	76288	11	899	24.3	clone RP11-278E11 on chr Xp11.21-11.22
PALvHS	AC098822.3	100	12	0	0	4	15	53367	53378	11	899	24.3	BAC clone RP11-338B23 from 4
PALvHS	AC098822.3	100	12	0	0	4	15	53378	53367	11	899	24.3	BAC clone RP11-338B23 from 4
PALvHS	AC104690.2	100	12	0	0	4	15	73240	73251	11	899	24.3	BAC clone RP11-183P23 from 4
PALvHS	AC104690.2	100	12	0	0	4	15	73251	73240	11	899	24.3	BAC clone RP11-183P23 from 4
PALvHS	AC092694.6	100	12	0	0	4	15	138250	138261	11	899	24.3	3q BAC RP11-172A10
PALvHS	AC092694.6	100	12	0	0	4	15	138261	138250	11	899	24.3	3q BAC RP11-172A10
PALvHS	AC091996.3	100	12	0	0	6	17	84144	84155	11	899	24.3	chr 5 clone RP11-96G10
PALvHS	AC091996.3	100	12	0	0	2	13	84155	84144	11	899	24.3	chr 5 clone RP11-96G10
PALvHS	AC016525.11	100	12	0	0	3	14	98416	98427	11	899	24.3	chr 15 clone RP11-358M11 map 15q21.3
PALvHS	AC016525.11	100	12	0	0	5	16	98427	98416	11	899	24.3	chr 15 clone RP11-358M11 map 15q21.3
PALvHS	AL606843.16	100	12	0	0	4	15	56927	56938	11	899	24.3	clone RP11-94F13 on chr 1
PALvHS	AL606843.16	100	12	0	0	4	15	56938	56927	11	899	24.3	clone RP11-94F13 on chr 1
PALvHS	AC093484.2	100	12	0	0	5	16	166323	166334	11	899	24.3	chr clone RP11-138I1
PALvHS	AC093484.2	100	12	0	0	3	14	166334	166323	11	899	24.3	chr clone RP11-138I1
PALvHS	AC107624.1	100	12	0	0	4	15	41624	41635	11	899	24.3	chr 3 clone RP11-744H21
PALvHS	AC107624.1	100	12	0	0	4	15	41635	41624	11	899	24.3	chr 3 clone RP11-744H21
PALvHS	AL590432.9	100	12	0	0	7	18	62087	62098	11	899	24.3	clone RP11-141A19 on chr 1
PALvHS	AL590432.9	100	12	0	0	1	12	62098	62087	11	899	24.3	clone RP11-141A19 on chr 1
PALvHS	AC092756.2	100	12	0	0	6	17	15792	15803	11	899	24.3	chr 15 clone RP11-429D19 map 15q21.3
PALvHS	AC092756.2	100	12	0	0	2	13	15803	15792	11	899	24.3	chr 15 clone RP11-429D19 map 15q21.3
PALvHS	AC092756.2	100	12	0	0	1	12	118975	118986	11	899	24.3	chr 15 clone RP11-429D19 map 15q21.3
PALvHS	AC092756.2	100	12	0	0	7	18	118986	118975	11	899	24.3	chr 15 clone RP11-429D19 map 15q21.3
PALvHS	AC009758.8	100	12	0	0	7	18	137066	137077	11	899	24.3	chr 11 clone RP11-101E4
PALvHS	AC009758.8	100	12	0	0	1	12	137077	137066	11	899	24.3	chr 11 clone RP11-101E4
PALvHS	AC091143.6	100	12	0	0	1	12	101	112	11	899	24.3	chr 18 clone CTD-3056C12
PALvHS	AC091143.6	100	12	0	0	7	18	112	101	11	899	24.3	chr 18 clone CTD-3056C12
PALvHS	AC090720.5	100	12	0	0	4	15	108598	108609	11	899	24.3	chr 11 clone RP11-768P16
PALvHS	AC090720.5	100	12	0	0	4	15	108609	108598	11	899	24.3	chr 11 clone RP11-768P16
PALvHS	AL136178.33	100	12	0	0	4	15	54539	54550	11	899	24.3	clone RP11-67M3 on chr 13
PALvHS	AL136178.33	100	12	0	0	4	15	54550	54539	11	899	24.3	clone RP11-67M3 on chr 13
PALvHS	AC025524.9	100	12	0	0	4	15	48638	48649	11	899	24.3	chr 8 clone RP11-705O24
PALvHS	AC025524.9	100	12	0	0	4	15	48649	48638	11	899	24.3	chr 8 clone RP11-705O24
PALvHS	AC011669.10	100	12	0	0	5	16	105681	105692	11	899	24.3	chr 11 clone RP11-145B21
PALvHS	AC011669.10	100	12	0	0	3	14	105692	105681	11	899	24.3	chr 11 clone RP11-145B21
PALvHS	AC098851.5	100	12	0	0	6	17	91913	91924	11	899	24.3	BAC clone RP13-574L22 from 7
PALvHS	AC098851.5	100	12	0	0	2	13	91924	91913	11	899	24.3	BAC clone RP13-574L22 from 7
PALvHS	AC096757.3	100	12	0	0	2	13	4786	4797	11	899	24.3	BAC clone RP11-543H9 from 4
PALvHS	AC096757.3	100	12	0	0	6	17	4797	4786	11	899	24.3	BAC clone RP11-543H9 from 4
PALvHS	AC079856.7	100	12	0	0	4	15	33740	33751	11	899	24.3	BAC clone RP11-521B4 from 4
PALvHS	AC079856.7	100	12	0	0	4	15	33751	33740	11	899	24.3	BAC clone RP11-521B4 from 4
PALvHS	AC079345.5	100	12	0	0	5	16	120575	120586	11	899	24.3	BAC clone RP11-181C18 from 4
PALvHS	AC079345.5	100	12	0	0	3	14	120586	120575	11	899	24.3	BAC clone RP11-181C18 from 4
PALvHS	AC095066.4	100	12	0	0	5	16	29713	29724	11	899	24.3	BAC clone RP11-651B17 from 4
PALvHS	AC095066.4	100	12	0	0	3	14	29724	29713	11	899	24.3	BAC clone RP11-651B17 from 4
PALvHS	AC096644.2	100	12	0	0	4	15	123147	123158	11	899	24.3	chr 1 clone RP11-410C4
PALvHS	AC096644.2	100	12	0	0	4	15	123158	123147	11	899	24.3	chr 1 clone RP11-410C4
PALvHS	AC093657.4	100	12	0	0	3	14	132973	132984	11	899	24.3	BAC clone RP11-447B21 from 4
PALvHS	AC093657.4	100	12	0	0	5	16	132984	132973	11	899	24.3	BAC clone RP11-447B21 from 4
PALvHS	AC084261.5	100	12	0	0	6	17	81101	81112	11	899	24.3	chr 8 clone RP3-335L1
PALvHS	AC084261.5	100	12	0	0	2	13	81112	81101	11	899	24.3	chr 8 clone RP3-335L1
PALvHS	AC093119.2	100	12	0	0	4	15	83638	83649	11	899	24.3	chr 1 clone RP5-916A15
PALvHS	AC093119.2	100	12	0	0	4	15	83649	83638	11	899	24.3	chr 1 clone RP5-916A15
PALvHS	AC008644.6	100	12	0	0	1	12	76463	76474	11	899	24.3	chr 5 clone CTB-181F24
PALvHS	AC008644.6	100	12	0	0	7	18	76474	76463	11	899	24.3	chr 5 clone CTB-181F24
PALvHS	AC010614.8	100	12	0	0	1	12	11535	11546	11	899	24.3	chr 19 clone CTD-2518G19
PALvHS	AC010614.8	100	12	0	0	7	18	11546	11535	11	899	24.3	chr 19 clone CTD-2518G19
PALvHS	AL607035.12	100	12	0	0	2	13	34825	34836	11	899	24.3	clone RP11-570G20 on chr 10
PALvHS	AL607035.12	100	12	0	0	6	17	34836	34825	11	899	24.3	clone RP11-570G20 on chr 10
PALvHS	AC023533.6	100	12	0	0	5	16	98843	98854	11	899	24.3	chr 8 clone RP11-288G19
PALvHS	AC023533.6	100	12	0	0	3	14	98854	98843	11	899	24.3	chr 8 clone RP11-288G19
PALvHS	AC015687.11	100	12	0	0	6	17	141829	141840	11	899	24.3	chr clone RP11-18M5
PALvHS	AC015687.11	100	12	0	0	2	13	141840	141829	11	899	24.3	chr clone RP11-18M5
PALvHS	AC027465.7	100	12	0	0	5	16	109075	109086	11	899	24.3	clone RP11-115J23
PALvHS	AC027465.7	100	12	0	0	3	14	109086	109075	11	899	24.3	clone RP11-115J23
PALvHS	AC011626.8	100	12	0	0	7	18	76798	76809	11	899	24.3	chr 8 clone RP11-369K17
PALvHS	AC011626.8	100	12	0	0	1	12	76809	76798	11	899	24.3	chr 8 clone RP11-369K17
PALvHS	AL611962.6	100	12	0	0	1	12	59107	59118	11	899	24.3	clone RP11-45J16 on chr 1
PALvHS	AL611962.6	100	12	0	0	7	18	59118	59107	11	899	24.3	clone RP11-45J16 on chr 1
PALvHS	AC018442.8	100	12	0	0	4	15	179691	179702	11	899	24.3	chr 8 clone RP11-402L5
PALvHS	AC018442.8	100	12	0	0	4	15	179702	179691	11	899	24.3	chr 8 clone RP11-402L5
PALvHS	AC020944.4	100	12	0	0	2	13	12003	12014	11	899	24.3	chr 19 clone LLNLF-123D5
PALvHS	AC020944.4	100	12	0	0	6	17	12014	12003	11	899	24.3	chr 19 clone LLNLF-123D5
PALvHS	AL603746.5	100	12	0	0	4	15	46433	46444	11	899	24.3	clone RP11-295K8 on chr 1
PALvHS	AL603746.5	100	12	0	0	4	15	46444	46433	11	899	24.3	clone RP11-295K8 on chr 1
PALvHS	AL162389.21	100	12	0	0	6	17	10747	10758	11	899	24.3	clone RP11-380I20 on chr 9
PALvHS	AL162389.21	100	12	0	0	2	13	10758	10747	11	899	24.3	clone RP11-380I20 on chr 9
PALvHS	AL162389.21	100	12	0	0	6	17	115370	115381	11	899	24.3	clone RP11-380I20 on chr 9
PALvHS	AL162389.21	100	12	0	0	2	13	115381	115370	11	899	24.3	clone RP11-380I20 on chr 9
PALvHS	AL157405.10	100	12	0	0	7	18	15846	15857	11	899	24.3	clone RP1-19K8 on chr 1q21.1-21.3
PALvHS	AL157405.10	100	12	0	0	1	12	15857	15846	11	899	24.3	clone RP1-19K8 on chr 1q21.1-21.3
PALvHS	AC051635.7	100	12	0	0	3	14	41336	41347	11	899	24.3	chr 18 clone RP11-540A4
PALvHS	AC051635.7	100	12	0	0	5	16	41347	41336	11	899	24.3	chr 18 clone RP11-540A4
PALvHS	AC078857.12	100	12	0	0	6	17	43808	43819	11	899	24.3	3 BAC RP11-678L1
PALvHS	AC078857.12	100	12	0	0	2	13	43819	43808	11	899	24.3	3 BAC RP11-678L1
PALvHS	AC073908.17	100	12	0	0	6	17	35961	35972	11	899	24.3	3 BAC RP11-99G4
PALvHS	AC073908.17	100	12	0	0	2	13	35972	35961	11	899	24.3	3 BAC RP11-99G4
PALvHS	AC093579.2	100	12	0	0	5	16	141681	141692	11	899	24.3	chr 1 clone RP11-78O9
PALvHS	AC093579.2	100	12	0	0	3	14	141692	141681	11	899	24.3	chr 1 clone RP11-78O9
PALvHS	AC010545.9	100	12	0	0	7	18	48456	48467	11	899	24.3	chr 16 clone RP11-449H11
PALvHS	AC010545.9	100	12	0	0	1	12	48467	48456	11	899	24.3	chr 16 clone RP11-449H11
PALvHS	AC093258.2	100	12	0	0	5	16	119332	119343	11	899	24.3	chr 5 clone RP11-1E3
PALvHS	AC093258.2	100	12	0	0	3	14	119343	119332	11	899	24.3	chr 5 clone RP11-1E3
PALvHS	AC093208.2	100	12	0	0	2	13	37691	37702	11	899	24.3	chr 5 clone CTC-493D22
PALvHS	AC093208.2	100	12	0	0	6	17	37702	37691	11	899	24.3	chr 5 clone CTC-493D22
PALvHS	AC093208.2	100	12	0	0	3	14	105439	105450	11	899	24.3	chr 5 clone CTC-493D22
PALvHS	AC093208.2	100	12	0	0	5	16	105450	105439	11	899	24.3	chr 5 clone CTC-493D22
PALvHS	AL645820.1	100	12	0	0	7	18	50715	50726	11	899	24.3	clone RP1-138O17 on chr X
PALvHS	AL645820.1	100	12	0	0	1	12	50726	50715	11	899	24.3	clone RP1-138O17 on chr X
PALvHS	AC090567.7	100	12	0	0	3	14	34103	34114	11	899	24.3	chr 8 clone RP11-18L2
PALvHS	AC090567.7	100	12	0	0	5	16	34114	34103	11	899	24.3	chr 8 clone RP11-18L2
PALvHS	AC092868.2	100	12	0	0	2	13	52163	52174	11	899	24.3	chr 15 clone RP11-356M20 map 15q21.3
PALvHS	AC092868.2	100	12	0	0	6	17	52174	52163	11	899	24.3	chr 15 clone RP11-356M20 map 15q21.3
PALvHS	AL583826.16	100	12	0	0	1	12	19618	19629	11	899	24.3	clone RP11-434B7 on chr 1
PALvHS	AL583826.16	100	12	0	0	7	18	19629	19618	11	899	24.3	clone RP11-434B7 on chr 1
PALvHS	AL138766.10	100	12	0	0	4	15	52586	52597	11	899	24.3	clone RP11-469M11 on chr 10
PALvHS	AL138766.10	100	12	0	0	4	15	52597	52586	11	899	24.3	clone RP11-469M11 on chr 10
PALvHS	AC092017.2	100	12	0	0	2	13	95429	95440	11	899	24.3	chr 1 clone RP11-543B16
PALvHS	AC092017.2	100	12	0	0	6	17	95440	95429	11	899	24.3	chr 1 clone RP11-543B16
PALvHS	AL512594.7	100	12	0	0	4	15	59734	59745	11	899	24.3	clone RP11-549A6 on chr 9
PALvHS	AL512594.7	100	12	0	0	4	15	59745	59734	11	899	24.3	clone RP11-549A6 on chr 9
PALvHS	AL391499.11	100	12	0	0	5	16	135136	135147	11	899	24.3	clone RP11-162E8 on chr 10
PALvHS	AL391499.11	100	12	0	0	3	14	135147	135136	11	899	24.3	clone RP11-162E8 on chr 10
PALvHS	AL358794.19	100	12	0	0	2	13	80129	80140	11	899	24.3	clone RP11-430L17 on chr 1
PALvHS	AL358794.19	100	12	0	0	6	17	80140	80129	11	899	24.3	clone RP11-430L17 on chr 1
PALvHS	AL137803.15	100	12	0	0	2	13	55234	55245	11	899	24.3	clone RP5-819F18 on chr 1
PALvHS	AL137803.15	100	12	0	0	6	17	55245	55234	11	899	24.3	clone RP5-819F18 on chr 1
PALvHS	AL596115.9	100	12	0	0	2	13	15423	15434	11	899	24.3	clone RP11-358M4 on chr 10
PALvHS	AL596115.9	100	12	0	0	6	17	15434	15423	11	899	24.3	clone RP11-358M4 on chr 10
PALvHS	AL391239.6	100	12	0	0	7	18	61641	61652	11	899	24.3	clone RP5-1068A11 on chr 1
PALvHS	AL391239.6	100	12	0	0	1	12	61652	61641	11	899	24.3	clone RP5-1068A11 on chr 1
PALvHS	AL357833.16	100	12	0	0	4	15	137437	137448	11	899	24.3	clone RP11-482E14 on chr 10
PALvHS	AL357833.16	100	12	0	0	4	15	137448	137437	11	899	24.3	clone RP11-482E14 on chr 10
PALvHS	AL138926.13	100	12	0	0	7	18	41693	41704	11	899	24.3	clone RP11-173E24 on chr 1q31.1-31.3
PALvHS	AL138926.13	100	12	0	0	1	12	41704	41693	11	899	24.3	clone RP11-173E24 on chr 1q31.1-31.3
PALvHS	AC096751.3	100	12	0	0	4	15	150352	150363	11	899	24.3	BAC clone RP11-440I14 from 4
PALvHS	AC096751.3	100	12	0	0	4	15	150363	150352	11	899	24.3	BAC clone RP11-440I14 from 4
PALvHS	AL391989.9	100	12	0	0	5	16	65028	65039	11	899	24.3	clone RP11-388E20 on chr 13
PALvHS	AL391989.9	100	12	0	0	3	14	65039	65028	11	899	24.3	clone RP11-388E20 on chr 13
PALvHS	AC093857.2	100	12	0	0	5	16	75171	75182	11	899	24.3	BAC clone RP11-525J21 from 4
PALvHS	AC093857.2	100	12	0	0	3	14	75182	75171	11	899	24.3	BAC clone RP11-525J21 from 4
PALvHS	AC019131.7	100	12	0	0	6	17	71690	71701	11	899	24.3	BAC clone RP11-571L19 from 4
PALvHS	AC019131.7	100	12	0	0	2	13	71701	71690	11	899	24.3	BAC clone RP11-571L19 from 4
PALvHS	AC091610.3	100	12	0	0	3	14	47665	47676	11	899	24.3	chr 1 clone RP11-220M1
PALvHS	AC091610.3	100	12	0	0	5	16	47676	47665	11	899	24.3	chr 1 clone RP11-220M1
PALvHS	AL590542.4	100	12	0	0	7	18	21258	21269	11	899	24.3	clone RP11-135F12 on chr 6
PALvHS	AL590542.4	100	12	0	0	1	12	21269	21258	11	899	24.3	clone RP11-135F12 on chr 6
PALvHS	AC078813.13	100	12	0	0	6	17	9469	9480	11	899	24.3	3q BAC RP11-149B11
PALvHS	AC078813.13	100	12	0	0	2	13	9480	9469	11	899	24.3	3q BAC RP11-149B11
PALvHS	AC091748.3	100	12	0	0	2	13	23842	23853	11	899	24.3	chr 15 clone RP11-99L18 map 15q21.3
PALvHS	AC091748.3	100	12	0	0	6	17	23853	23842	11	899	24.3	chr 15 clone RP11-99L18 map 15q21.3
PALvHS	AC015844.12	100	12	0	0	2	13	49998	50009	11	899	24.3	chr 17 clone RP11-283E7
PALvHS	AC015844.12	100	12	0	0	6	17	50009	49998	11	899	24.3	chr 17 clone RP11-283E7
PALvHS	AC019089.6	100	12	0	0	3	14	78242	78253	11	899	24.3	BAC clone RP11-370L14 from 4
PALvHS	AC019089.6	100	12	0	0	5	16	78253	78242	11	899	24.3	BAC clone RP11-370L14 from 4
PALvHS	AC092018.2	100	12	0	0	3	14	85767	85778	11	899	24.3	chr 1 clone RP11-543G21
PALvHS	AC092018.2	100	12	0	0	5	16	85778	85767	11	899	24.3	chr 1 clone RP11-543G21
PALvHS	AC092040.2	100	12	0	0	4	15	75109	75120	11	899	24.3	chr 3 clone RP11-129B22
PALvHS	AC092040.2	100	12	0	0	4	15	75120	75109	11	899	24.3	chr 3 clone RP11-129B22
PALvHS	AL583804.5	100	12	0	0	4	15	67240	67251	11	899	24.3	clone RP11-276E17 on chr 1
PALvHS	AL583804.5	100	12	0	0	4	15	67251	67240	11	899	24.3	clone RP11-276E17 on chr 1
PALvHS	AC008501.5	100	12	0	0	7	18	107160	107171	11	899	24.3	chr 5 clone CTC-439N6
PALvHS	AC008501.5	100	12	0	0	1	12	107171	107160	11	899	24.3	chr 5 clone CTC-439N6
PALvHS	AC091842.3	100	12	0	0	7	18	74614	74625	11	899	24.3	chr 5 clone CTD-2155B8
PALvHS	AC091842.3	100	12	0	0	1	12	74625	74614	11	899	24.3	chr 5 clone CTD-2155B8
PALvHS	AC008681.7	100	12	0	0	2	13	36491	36502	11	899	24.3	chr 5 clone CTB-53M17
PALvHS	AC008681.7	100	12	0	0	6	17	36502	36491	11	899	24.3	chr 5 clone CTB-53M17
PALvHS	AC012309.8	100	12	0	0	2	13	89023	89034	11	899	24.3	chr 19 clone CTC-454I21
PALvHS	AC012309.8	100	12	0	0	6	17	89034	89023	11	899	24.3	chr 19 clone CTC-454I21
PALvHS	AC010369.7	100	12	0	0	4	15	1020	1031	11	899	24.3	chr 5 clone CTD-2048F20
PALvHS	AC010369.7	100	12	0	0	4	15	1031	1020	11	899	24.3	chr 5 clone CTD-2048F20
PALvHS	AC078868.14	100	12	0	0	1	12	128418	128429	11	899	24.3	3 BAC RP11-758B20
PALvHS	AC078868.14	100	12	0	0	7	18	128429	128418	11	899	24.3	3 BAC RP11-758B20
PALvHS	AC073172.5	100	12	0	0	6	17	12338	12349	11	899	24.3	chr 11 clone RP11-531H8
PALvHS	AC073172.5	100	12	0	0	2	13	12349	12338	11	899	24.3	chr 11 clone RP11-531H8
PALvHS	AC093853.3	100	12	0	0	3	14	197951	197962	11	899	24.3	BAC clone RP11-502M1 from 4
PALvHS	AC093853.3	100	12	0	0	5	16	197962	197951	11	899	24.3	BAC clone RP11-502M1 from 4
PALvHS	AC092545.3	93.75	16	1	0	1	16	16602	16617	15	899	24.3	BAC clone RP11-586A2 from 4
PALvHS	AC092545.3	93.75	16	1	0	3	18	16617	16602	15	899	24.3	BAC clone RP11-586A2 from 4
PALvHS	AL161419.15	100	12	0	0	5	16	92182	92193	11	899	24.3	clone RP11-149J12 on chr 13
PALvHS	AL161419.15	100	12	0	0	3	14	92193	92182	11	899	24.3	clone RP11-149J12 on chr 13
PALvHS	AC068658.4	100	12	0	0	7	18	38647	38658	11	899	24.3	chr 5 clone CTC-228N24
PALvHS	AC068658.4	100	12	0	0	1	12	38658	38647	11	899	24.3	chr 5 clone CTC-228N24
PALvHS	AC025447.5	100	12	0	0	1	12	49676	49687	11	899	24.3	chr 5 clone CTD-2085H24
PALvHS	AC025447.5	100	12	0	0	7	18	49687	49676	11	899	24.3	chr 5 clone CTD-2085H24
PALvHS	AL591377.4	100	12	0	0	5	16	27227	27238	11	899	24.3	clone RP11-102M4 on chr 9
PALvHS	AL591377.4	100	12	0	0	3	14	27238	27227	11	899	24.3	clone RP11-102M4 on chr 9
PALvHS	AL592447.3	100	12	0	0	4	15	9038	9049	11	899	24.3	clone RP11-405P11 on chr 1
PALvHS	AL592447.3	100	12	0	0	4	15	9049	9038	11	899	24.3	clone RP11-405P11 on chr 1
PALvHS	AC069529.22	100	12	0	0	5	16	26690	26701	11	899	24.3	3 BAC RP11-332I3
PALvHS	AC069529.22	100	12	0	0	3	14	26701	26690	11	899	24.3	3 BAC RP11-332I3
PALvHS	AC093885.3	100	12	0	0	2	13	99367	99378	11	899	24.3	BAC clone RP11-660P22 from 4
PALvHS	AC093885.3	100	12	0	0	6	17	99378	99367	11	899	24.3	BAC clone RP11-660P22 from 4
PALvHS	AC026343.17	100	12	0	0	7	18	10163	10174	11	899	24.3	3 BAC RP11-384F7
PALvHS	AC026343.17	100	12	0	0	1	12	10174	10163	11	899	24.3	3 BAC RP11-384F7
PALvHS	AC067881.5	100	12	0	0	2	13	83908	83919	11	899	24.3	chr 8 clone RP11-687K23
PALvHS	AC067881.5	100	12	0	0	6	17	83919	83908	11	899	24.3	chr 8 clone RP11-687K23
PALvHS	AC092298.2	100	12	0	0	4	15	22311	22322	11	899	24.3	chr 19 clone LLNLF-132G8
PALvHS	AC092298.2	100	12	0	0	4	15	22322	22311	11	899	24.3	chr 19 clone LLNLF-132G8
PALvHS	AC087310.9	100	12	0	0	1	12	30881	30892	11	899	24.3	12p BAC RP11-681I19
PALvHS	AC087310.9	100	12	0	0	7	18	30892	30881	11	899	24.3	12p BAC RP11-681I19
PALvHS	AL359971.11	100	12	0	0	4	15	38227	38238	11	899	24.3	clone RP11-63I17 on chr 1
PALvHS	AL359971.11	100	12	0	0	4	15	38238	38227	11	899	24.3	clone RP11-63I17 on chr 1
PALvHS	AC024032.5	100	12	0	0	1	12	72161	72172	11	899	24.3	BAC clone RP11-196J14 from 4
PALvHS	AC024032.5	100	12	0	0	7	18	72172	72161	11	899	24.3	BAC clone RP11-196J14 from 4
PALvHS	AL136478.9	100	12	0	0	3	14	8524	8535	11	899	24.3	clone RP3-511E21 on chr 6q22.33-23.3
PALvHS	AL136478.9	100	12	0	0	5	16	8535	8524	11	899	24.3	clone RP3-511E21 on chr 6q22.33-23.3
PALvHS	AL138778.13	100	12	0	0	6	17	164898	164909	11	899	24.3	clone RP11-57K16 on chr 1q31.1-31.3
PALvHS	AL138778.13	100	12	0	0	2	13	164909	164898	11	899	24.3	clone RP11-57K16 on chr 1q31.1-31.3
PALvHS	AL360235.12	100	12	0	0	5	16	12282	12293	11	899	24.3	clone RP11-88M9 on chr 9
PALvHS	AL360235.12	100	12	0	0	3	14	12293	12282	11	899	24.3	clone RP11-88M9 on chr 9
PALvHS	AC092757.2	100	12	0	0	6	17	130309	130320	11	899	24.3	chr 15 clone RP11-59H7 map 15q21.3
PALvHS	AC092757.2	100	12	0	0	2	13	130320	130309	11	899	24.3	chr 15 clone RP11-59H7 map 15q21.3
PALvHS	AL392123.12	100	12	0	0	2	13	78928	78939	11	899	24.3	clone RP13-404M3 on chr 10
PALvHS	AL392123.12	100	12	0	0	6	17	78939	78928	11	899	24.3	clone RP13-404M3 on chr 10
PALvHS	AL390036.17	100	12	0	0	3	14	19953	19964	11	899	24.3	clone RP11-356N1 on chr 1
PALvHS	AL390036.17	100	12	0	0	5	16	19964	19953	11	899	24.3	clone RP11-356N1 on chr 1
PALvHS	AL592157.4	100	12	0	0	4	15	39391	39402	11	899	24.3	clone RP11-392M9 on chr X
PALvHS	AL592157.4	100	12	0	0	4	15	39402	39391	11	899	24.3	clone RP11-392M9 on chr X
PALvHS	AC025760.4	100	12	0	0	4	15	3037	3048	11	899	24.3	chr 5 clone CTD-2378G20
PALvHS	AC025760.4	100	12	0	0	4	15	3048	3037	11	899	24.3	chr 5 clone CTD-2378G20
PALvHS	AC022568.7	100	12	0	0	4	15	64483	64494	11	899	24.3	chr 8 clone RP11-10H3
PALvHS	AC022568.7	100	12	0	0	4	15	64494	64483	11	899	24.3	chr 8 clone RP11-10H3
PALvHS	AY044449.1	100	12	0	0	7	18	5317	5328	11	899	24.3	muscle alpha-kinase (MAK) mRNA
PALvHS	AY044449.1	100	12	0	0	1	12	5328	5317	11	899	24.3	muscle alpha-kinase (MAK) mRNA
PALvHS	AL451081.5	100	12	0	0	6	17	62853	62864	11	899	24.3	clone RP11-302I18 on chr 1
PALvHS	AL451081.5	100	12	0	0	2	13	62864	62853	11	899	24.3	clone RP11-302I18 on chr 1
PALvHS	AC013828.10	100	12	0	0	6	17	84420	84431	11	899	24.3	chr clone RP11-23B7
PALvHS	AC013828.10	100	12	0	0	2	13	84431	84420	11	899	24.3	chr clone RP11-23B7
PALvHS	AC026724.3	100	12	0	0	5	16	125127	125138	11	899	24.3	chr 5 clone CTD-2229I16
PALvHS	AC026724.3	100	12	0	0	3	14	125138	125127	11	899	24.3	chr 5 clone CTD-2229I16
PALvHS	AL451045.14	100	12	0	0	3	14	29119	29130	11	899	24.3	clone RP11-549E17 on chr 9
PALvHS	AL451045.14	100	12	0	0	5	16	29130	29119	11	899	24.3	clone RP11-549E17 on chr 9
PALvHS	AL353806.9	100	12	0	0	2	13	60282	60293	11	899	24.3	clone RP11-174A8 on chr 9
PALvHS	AL353806.9	100	12	0	0	6	17	60293	60282	11	899	24.3	clone RP11-174A8 on chr 9
PALvHS	AC078989.22	100	12	0	0	2	13	70645	70656	11	899	24.3	Xp BAC RP11-769N24
PALvHS	AC078989.22	100	12	0	0	6	17	70656	70645	11	899	24.3	Xp BAC RP11-769N24
PALvHS	AL512665.11	100	12	0	0	7	18	79064	79075	11	899	24.3	clone RP11-88H9 on chr 1
PALvHS	AL512665.11	100	12	0	0	1	12	79075	79064	11	899	24.3	clone RP11-88H9 on chr 1
PALvHS	AC025419.42	100	12	0	0	7	18	25799	25810	11	899	24.3	12 BAC RP11-230G5
PALvHS	AC025419.42	100	12	0	0	1	12	25810	25799	11	899	24.3	12 BAC RP11-230G5
PALvHS	AC025419.42	100	12	0	0	2	13	68523	68534	11	899	24.3	12 BAC RP11-230G5
PALvHS	AC025419.42	100	12	0	0	6	17	68534	68523	11	899	24.3	12 BAC RP11-230G5
PALvHS	AL162733.9	100	12	0	0	6	17	118750	118761	11	899	24.3	clone RP11-397F23 on chr 9
PALvHS	AL162733.9	100	12	0	0	2	13	118761	118750	11	899	24.3	clone RP11-397F23 on chr 9
PALvHS	AC068303.10	93.75	16	1	0	1	16	50660	50675	15	899	24.3	3 BAC RP11-324H4
PALvHS	AC068303.10	93.75	16	1	0	3	18	50675	50660	15	899	24.3	3 BAC RP11-324H4
PALvHS	AL159971.26	100	12	0	0	2	13	75517	75528	11	899	24.3	clone RP11-150L15 on chr 13
PALvHS	AL159971.26	100	12	0	0	6	17	75528	75517	11	899	24.3	clone RP11-150L15 on chr 13
PALvHS	AL450472.14	100	12	0	0	6	17	79804	79815	11	899	24.3	clone RP11-265D19 on chr X
PALvHS	AL450472.14	100	12	0	0	2	13	79815	79804	11	899	24.3	clone RP11-265D19 on chr X
PALvHS	AF397158.1	100	12	0	0	3	14	38	49	11	899	24.3	clone 11 pur alpha-associated ribosomal RNA gene partial sequence
PALvHS	AF397158.1	100	12	0	0	5	16	49	38	11	899	24.3	clone 11 pur alpha-associated ribosomal RNA gene partial sequence
PALvHS	AF391283.1	100	12	0	0	7	18	79750	79761	11	899	24.3	11p15.5 clone LOH11A partial sequence
PALvHS	AF391283.1	100	12	0	0	1	12	79761	79750	11	899	24.3	11p15.5 clone LOH11A partial sequence
PALvHS	AL162232.14	100	12	0	0	1	12	4088	4099	11	899	24.3	clone RP11-20A20 on chr 9
PALvHS	AL162232.14	100	12	0	0	7	18	4099	4088	11	899	24.3	clone RP11-20A20 on chr 9
PALvHS	AL135793.13	100	12	0	0	5	16	184268	184279	11	899	24.3	clone RP11-296H2 on chr 10
PALvHS	AL135793.13	100	12	0	0	3	14	184279	184268	11	899	24.3	clone RP11-296H2 on chr 10
PALvHS	AL591431.8	100	12	0	0	6	17	28669	28680	11	899	24.3	clone RP11-1057F13 on chr Xq21.1-21.2
PALvHS	AL591431.8	100	12	0	0	2	13	28680	28669	11	899	24.3	clone RP11-1057F13 on chr Xq21.1-21.2
PALvHS	AL591416.4	100	12	0	0	2	13	62233	62244	11	899	24.3	clone RP11-108N13 on chr 6
PALvHS	AL591416.4	100	12	0	0	6	17	62244	62233	11	899	24.3	clone RP11-108N13 on chr 6
PALvHS	AL590552.12	100	12	0	0	7	18	35476	35487	11	899	24.3	clone RP11-374N7 on chr 6
PALvHS	AL590552.12	100	12	0	0	1	12	35487	35476	11	899	24.3	clone RP11-374N7 on chr 6
PALvHS	AL359736.19	93.75	16	1	0	2	17	154589	154604	15	899	24.3	clone RP11-307N16 on chr 13
PALvHS	AL359736.19	93.75	16	1	0	2	17	154604	154589	15	899	24.3	clone RP11-307N16 on chr 13
PALvHS	AC091525.17	100	12	0	0	4	15	107898	107909	11	899	24.3	12 BAC RP11-490N22
PALvHS	AC091525.17	100	12	0	0	4	15	107909	107898	11	899	24.3	12 BAC RP11-490N22
PALvHS	AL590725.5	100	12	0	0	6	17	50535	50546	11	899	24.3	clone RP11-107L15 on chr 6
PALvHS	AL590725.5	100	12	0	0	2	13	50546	50535	11	899	24.3	clone RP11-107L15 on chr 6
PALvHS	AL590392.5	100	12	0	0	1	12	53014	53025	11	899	24.3	clone RP11-453D21 on chr 6
PALvHS	AL590392.5	100	12	0	0	7	18	53025	53014	11	899	24.3	clone RP11-453D21 on chr 6
PALvHS	AC019188.6	100	12	0	0	2	13	48987	48998	11	899	24.3	BAC clone RP11-309H6 from 4
PALvHS	AC019188.6	100	12	0	0	6	17	48998	48987	11	899	24.3	BAC clone RP11-309H6 from 4
PALvHS	AL354744.13	100	12	0	0	2	13	20493	20504	11	899	24.3	clone RP11-635N21 on chr 9
PALvHS	AL354744.13	100	12	0	0	6	17	20504	20493	11	899	24.3	clone RP11-635N21 on chr 9
PALvHS	AL392085.12	100	12	0	0	4	15	7322	7333	11	899	24.3	clone RP11-225L6 on chr 9
PALvHS	AL392085.12	100	12	0	0	4	15	7333	7322	11	899	24.3	clone RP11-225L6 on chr 9
PALvHS	AL499582.13	100	12	0	0	1	12	87814	87825	11	899	24.3	clone RP11-371O12 on chr 10
PALvHS	AL499582.13	100	12	0	0	7	18	87825	87814	11	899	24.3	clone RP11-371O12 on chr 10
PALvHS	AL365338.17	100	12	0	0	4	15	87366	87377	11	899	24.3	clone RP11-123N4 on chr 9
PALvHS	AL365338.17	100	12	0	0	4	15	87377	87366	11	899	24.3	clone RP11-123N4 on chr 9
PALvHS	AL355339.7	100	12	0	0	5	16	20496	20507	11	899	24.3	clone RP11-461K13 on chr 10
PALvHS	AL355339.7	100	12	0	0	3	14	20507	20496	11	899	24.3	clone RP11-461K13 on chr 10
PALvHS	AL359816.16	100	12	0	0	3	14	19257	19268	11	899	24.3	clone RP11-37P5 on chr 10
PALvHS	AL359816.16	100	12	0	0	5	16	19268	19257	11	899	24.3	clone RP11-37P5 on chr 10
PALvHS	AL590406.6	100	12	0	0	5	16	55645	55656	11	899	24.3	clone RP11-418P12 on chr 6
PALvHS	AL590406.6	100	12	0	0	3	14	55656	55645	11	899	24.3	clone RP11-418P12 on chr 6
PALvHS	AL354936.21	100	12	0	0	3	14	132990	133001	11	899	24.3	clone RP11-374A22 on chr 6
PALvHS	AL354936.21	100	12	0	0	5	16	133001	132990	11	899	24.3	clone RP11-374A22 on chr 6
PALvHS	AL390252.9	100	12	0	0	6	17	141632	141643	11	899	24.3	clone RP11-297O4 on chr 1
PALvHS	AL390252.9	100	12	0	0	2	13	141643	141632	11	899	24.3	clone RP11-297O4 on chr 1
PALvHS	AL353685.23	100	12	0	0	7	18	126192	126203	11	899	24.3	clone RP11-31J20 on chr 9
PALvHS	AL353685.23	100	12	0	0	1	12	126203	126192	11	899	24.3	clone RP11-31J20 on chr 9
PALvHS	AC084881.19	100	12	0	0	2	13	8867	8878	11	899	24.3	12 BAC RP11-768F21
PALvHS	AC084881.19	100	12	0	0	6	17	8878	8867	11	899	24.3	12 BAC RP11-768F21
PALvHS	AL354754.9	100	12	0	0	3	14	44062	44073	11	899	24.3	clone RP11-281A20 on chr 9
PALvHS	AL354754.9	100	12	0	0	5	16	44073	44062	11	899	24.3	clone RP11-281A20 on chr 9
PALvHS	AC069227.24	100	12	0	0	1	12	61136	61147	11	899	24.3	12 BAC RP11-478G16
PALvHS	AC069227.24	100	12	0	0	7	18	61147	61136	11	899	24.3	12 BAC RP11-478G16
PALvHS	AL590116.8	100	12	0	0	4	15	33611	33622	11	899	24.3	clone RP13-91J12 on chr X
PALvHS	AL590116.8	100	12	0	0	4	15	33622	33611	11	899	24.3	clone RP13-91J12 on chr X
PALvHS	AC083806.16	100	12	0	0	6	17	159144	159155	11	899	24.3	12q BAC RP11-240G22
PALvHS	AC083806.16	100	12	0	0	2	13	159155	159144	11	899	24.3	12q BAC RP11-240G22
PALvHS	AL356296.12	100	12	0	0	4	15	98632	98643	11	899	24.3	clone RP11-340B1 on chr 13
PALvHS	AL356296.12	100	12	0	0	4	15	98643	98632	11	899	24.3	clone RP11-340B1 on chr 13
PALvHS	AL356516.12	100	12	0	0	2	13	22614	22625	11	899	24.3	clone RP11-75J9 on chr 9
PALvHS	AL356516.12	100	12	0	0	6	17	22625	22614	11	899	24.3	clone RP11-75J9 on chr 9
PALvHS	AL391277.16	100	12	0	0	7	18	176524	176535	11	899	24.3	clone RP11-357C3 on chr X
PALvHS	AL391277.16	100	12	0	0	1	12	176535	176524	11	899	24.3	clone RP11-357C3 on chr X
PALvHS	AC068797.29	100	12	0	0	3	14	64422	64433	11	899	24.3	12 BAC RP1-81P11
PALvHS	AC068797.29	100	12	0	0	5	16	64433	64422	11	899	24.3	12 BAC RP1-81P11
PALvHS	AC026448.5	100	12	0	0	6	17	80287	80298	11	899	24.3	chr 4 clone CTD-2314I6
PALvHS	AC026448.5	100	12	0	0	2	13	80298	80287	11	899	24.3	chr 4 clone CTD-2314I6
PALvHS	AL359474.16	100	12	0	0	4	15	70680	70691	11	899	24.3	clone RP11-747O7 on chr 6
PALvHS	AL359474.16	100	12	0	0	4	15	70691	70680	11	899	24.3	clone RP11-747O7 on chr 6
PALvHS	AL512272.15	100	12	0	0	6	17	27607	27618	11	899	24.3	clone RP11-310M21 on chr 10
PALvHS	AL512272.15	100	12	0	0	2	13	27618	27607	11	899	24.3	clone RP11-310M21 on chr 10
PALvHS	AL356318.7	100	12	0	0	3	14	109831	109842	11	899	24.3	clone RP11-161E22 on chr 9
PALvHS	AL356318.7	100	12	0	0	5	16	109842	109831	11	899	24.3	clone RP11-161E22 on chr 9
PALvHS	AC084365.16	100	12	0	0	4	15	71753	71764	11	899	24.3	12 BAC RP11-632B21
PALvHS	AC084365.16	100	12	0	0	4	15	71764	71753	11	899	24.3	12 BAC RP11-632B21
PALvHS	AC090423.11	100	12	0	0	2	13	49885	49896	11	899	24.3	Xp BAC RP11-86G5
PALvHS	AC090423.11	100	12	0	0	6	17	49896	49885	11	899	24.3	Xp BAC RP11-86G5
PALvHS	AC021876.5	100	12	0	0	6	17	92512	92523	11	899	24.3	BAC clone GS1-117B4 from 7
PALvHS	AC021876.5	100	12	0	0	2	13	92523	92512	11	899	24.3	BAC clone GS1-117B4 from 7
PALvHS	AL138701.16	100	12	0	0	2	13	58008	58019	11	899	24.3	clone RP11-406G20 on chr 13
PALvHS	AL138701.16	100	12	0	0	6	17	58019	58008	11	899	24.3	clone RP11-406G20 on chr 13
PALvHS	AL162493.21	100	12	0	0	4	15	84311	84322	11	899	24.3	clone RP11-120L14 on chr 13
PALvHS	AL162493.21	100	12	0	0	4	15	84322	84311	11	899	24.3	clone RP11-120L14 on chr 13
PALvHS	AL354797.16	100	12	0	0	3	14	31968	31979	11	899	24.3	clone RP11-115J22 on chr 9q31.3-33.2
PALvHS	AL354797.16	100	12	0	0	5	16	31979	31968	11	899	24.3	clone RP11-115J22 on chr 9q31.3-33.2
PALvHS	AL513487.3	100	12	0	0	4	15	35620	35631	11	899	24.3	clone RP13-63I15 on chr Xq24-26.2
PALvHS	AL513487.3	100	12	0	0	4	15	35631	35620	11	899	24.3	clone RP13-63I15 on chr Xq24-26.2
PALvHS	AL365206.24	100	12	0	0	6	17	24538	24549	11	899	24.3	clone RP1-8G15 on chr 6
PALvHS	AL365206.24	100	12	0	0	2	13	24549	24538	11	899	24.3	clone RP1-8G15 on chr 6
PALvHS	AL357312.8	100	12	0	0	4	15	151773	151784	11	899	24.3	clone RP11-390F10 on chr Xq21.2-22.1
PALvHS	AL357312.8	100	12	0	0	4	15	151784	151773	11	899	24.3	clone RP11-390F10 on chr Xq21.2-22.1
PALvHS	AL358976.11	100	12	0	0	3	14	52043	52054	11	899	24.3	clone RP11-147I11 on chr 9
PALvHS	AL358976.11	100	12	0	0	5	16	52054	52043	11	899	24.3	clone RP11-147I11 on chr 9
PALvHS	AL139321.28	100	12	0	0	2	13	74882	74893	11	899	24.3	clone RP11-185C18 on chr 13
PALvHS	AL139321.28	100	12	0	0	6	17	74893	74882	11	899	24.3	clone RP11-185C18 on chr 13
PALvHS	AL355312.24	100	12	0	0	6	17	39893	39904	11	899	24.3	clone RP11-350J20 on chr 6
PALvHS	AL355312.24	100	12	0	0	2	13	39904	39893	11	899	24.3	clone RP11-350J20 on chr 6
PALvHS	AC073866.16	100	12	0	0	2	13	112096	112107	11	899	24.3	12q BAC RP11-120B18
PALvHS	AC073866.16	100	12	0	0	6	17	112107	112096	11	899	24.3	12q BAC RP11-120B18
PALvHS	AL357149.13	100	12	0	0	6	17	81734	81745	11	899	24.3	clone RP11-352E13 on chr 6
PALvHS	AL357149.13	100	12	0	0	2	13	81745	81734	11	899	24.3	clone RP11-352E13 on chr 6
PALvHS	AL121573.15	100	12	0	0	4	15	58459	58470	11	899	24.3	clone RP1-306F2 on chr 6p12.1-21.1
PALvHS	AL121573.15	100	12	0	0	4	15	58470	58459	11	899	24.3	clone RP1-306F2 on chr 6p12.1-21.1
PALvHS	AC009309.4	100	12	0	0	6	17	127875	127886	11	899	24.3	BAC clone RP11-301O19 from 2
PALvHS	AC009309.4	100	12	0	0	2	13	127886	127875	11	899	24.3	BAC clone RP11-301O19 from 2
PALvHS	AL354992.7	100	12	0	0	4	15	49335	49346	11	899	24.3	clone RP11-293A1 on chr 9
PALvHS	AL354992.7	100	12	0	0	4	15	49346	49335	11	899	24.3	clone RP11-293A1 on chr 9
PALvHS	AL359714.18	100	12	0	0	2	13	55466	55477	11	899	24.3	clone RP11-22A15 on chr 6
PALvHS	AL359714.18	100	12	0	0	6	17	55477	55466	11	899	24.3	clone RP11-22A15 on chr 6
PALvHS	AL357522.10	100	12	0	0	7	18	6656	6667	11	899	24.3	clone RP11-685G11 on chr 6
PALvHS	AL357522.10	100	12	0	0	1	12	6667	6656	11	899	24.3	clone RP11-685G11 on chr 6
PALvHS	AL136301.21	100	12	0	0	6	17	25586	25597	11	899	24.3	clone RP11-195L15 on chr 13
PALvHS	AL136301.21	100	12	0	0	2	13	25597	25586	11	899	24.3	clone RP11-195L15 on chr 13
PALvHS	AL357314.11	100	12	0	0	2	13	13356	13367	11	899	24.3	clone RP4-682C21 on chr 1p31.1-31.3
PALvHS	AL357314.11	100	12	0	0	6	17	13367	13356	11	899	24.3	clone RP4-682C21 on chr 1p31.1-31.3
PALvHS	AL354758.14	100	12	0	0	5	16	35100	35111	11	899	24.3	clone RP11-29P12 on chr 9
PALvHS	AL354758.14	100	12	0	0	3	14	35111	35100	11	899	24.3	clone RP11-29P12 on chr 9
PALvHS	AL139809.16	100	12	0	0	1	12	111027	111038	11	899	24.3	clone RP11-274M8 on chr Xq21.33-22.3
PALvHS	AL139809.16	100	12	0	0	7	18	111038	111027	11	899	24.3	clone RP11-274M8 on chr Xq21.33-22.3
PALvHS	AL162711.17	100	12	0	0	1	12	688	699	11	899	24.3	clone RP11-144L2 on chr 13
PALvHS	AL162711.17	100	12	0	0	7	18	699	688	11	899	24.3	clone RP11-144L2 on chr 13
PALvHS	AL445604.9	100	12	0	0	7	18	136806	136817	11	899	24.3	clone RP11-661D17 on chr 13
PALvHS	AL445604.9	100	12	0	0	1	12	136817	136806	11	899	24.3	clone RP11-661D17 on chr 13
PALvHS	AL137222.17	100	12	0	0	6	17	51205	51216	11	899	24.3	clone RP1-209B5 on chr 6
PALvHS	AL137222.17	100	12	0	0	2	13	51216	51205	11	899	24.3	clone RP1-209B5 on chr 6
PALvHS	AL356865.19	100	12	0	0	1	12	150520	150531	11	899	24.3	clone RP11-36N22 on chr 10
PALvHS	AL356865.19	100	12	0	0	7	18	150531	150520	11	899	24.3	clone RP11-36N22 on chr 10
PALvHS	AL139232.13	100	12	0	0	5	16	48970	48981	11	899	24.3	clone RP1-237I15 on chr 6
PALvHS	AL139232.13	100	12	0	0	3	14	48981	48970	11	899	24.3	clone RP1-237I15 on chr 6
PALvHS	AF168681.1	100	12	0	0	7	18	61458	61469	11	899	24.3	CRIM1 protein gene partial cds; and FEZ2 gene partial sequence
PALvHS	AF168681.1	100	12	0	0	1	12	61469	61458	11	899	24.3	CRIM1 protein gene partial cds; and FEZ2 gene partial sequence
PALvHS	AL136984.20	100	12	0	0	2	13	12847	12858	11	899	24.3	clone RP11-52A20 on chr 1q24.1-24.3
PALvHS	AL136984.20	100	12	0	0	6	17	12858	12847	11	899	24.3	clone RP11-52A20 on chr 1q24.1-24.3
PALvHS	AL445223.6	100	12	0	0	6	17	42373	42384	11	899	24.3	clone RP11-573N10 on chr 13
PALvHS	AL445223.6	100	12	0	0	2	13	42384	42373	11	899	24.3	clone RP11-573N10 on chr 13
PALvHS	AL359828.13	100	12	0	0	6	17	5522	5533	11	899	24.3	clone RP5-954P9 on chr 20
PALvHS	AL359828.13	100	12	0	0	2	13	5533	5522	11	899	24.3	clone RP5-954P9 on chr 20
PALvHS	AL357507.9	100	12	0	0	4	15	8100	8111	11	899	24.3	clone RP11-694J20 on chr 6
PALvHS	AL357507.9	100	12	0	0	4	15	8111	8100	11	899	24.3	clone RP11-694J20 on chr 6
PALvHS	AC018720.5	100	12	0	0	2	13	47174	47185	11	899	24.3	chr 7 clone CTD-2562F8
PALvHS	AC018720.5	100	12	0	0	6	17	47185	47174	11	899	24.3	chr 7 clone CTD-2562F8
PALvHS	AL442636.3	100	12	0	0	2	13	38218	38229	11	899	24.3	clone RP11-322F18 on chr 13
PALvHS	AL442636.3	100	12	0	0	6	17	38229	38218	11	899	24.3	clone RP11-322F18 on chr 13
PALvHS	AL034551.17	100	12	0	0	2	13	638	649	11	899	24.3	clone RP4-606P22 on chr 20p12
PALvHS	AL034551.17	100	12	0	0	6	17	649	638	11	899	24.3	clone RP4-606P22 on chr 20p12
PALvHS	AL138731.10	100	12	0	0	4	15	21103	21114	11	899	24.3	clone RP1-23E21 on chr 6
PALvHS	AL138731.10	100	12	0	0	4	15	21114	21103	11	899	24.3	clone RP1-23E21 on chr 6
PALvHS	AL356962.8	100	12	0	0	4	15	121173	121184	11	899	24.3	clone RP11-453C2 on chr 6
PALvHS	AL356962.8	100	12	0	0	4	15	121184	121173	11	899	24.3	clone RP11-453C2 on chr 6
PALvHS	AL353745.7	100	12	0	0	6	17	21231	21242	11	899	24.3	clone RP11-560D2 on chr 9
PALvHS	AL353745.7	100	12	0	0	2	13	21242	21231	11	899	24.3	clone RP11-560D2 on chr 9
PALvHS	AC023790.21	100	12	0	0	5	16	47141	47152	11	899	24.3	12 BAC RP11-377D9
PALvHS	AC023790.21	100	12	0	0	3	14	47152	47141	11	899	24.3	12 BAC RP11-377D9
PALvHS	AL122010.10	100	12	0	0	4	15	2449	2460	11	899	24.3	clone RP5-997D16 on chr 1p34.1-35.3
PALvHS	AL122010.10	100	12	0	0	4	15	2460	2449	11	899	24.3	clone RP5-997D16 on chr 1p34.1-35.3
PALvHS	AL139824.22	93.75	16	1	0	2	17	65868	65883	15	899	24.3	clone RP11-380D15 on chr 20
PALvHS	AL139824.22	93.75	16	1	0	2	17	65883	65868	15	899	24.3	clone RP11-380D15 on chr 20
PALvHS	AL161628.9	100	12	0	0	6	17	45483	45494	11	899	24.3	clone RP11-31K16 on chr 9
PALvHS	AL161628.9	100	12	0	0	2	13	45494	45483	11	899	24.3	clone RP11-31K16 on chr 9
PALvHS	AL391122.9	100	12	0	0	6	17	126587	126598	11	899	24.3	clone RP11-122A8 on chr 13
PALvHS	AL391122.9	100	12	0	0	2	13	126598	126587	11	899	24.3	clone RP11-122A8 on chr 13
PALvHS	AL390759.10	100	12	0	0	3	14	59828	59839	11	899	24.3	clone RP11-473L1 on chr 1
PALvHS	AL390759.10	100	12	0	0	5	16	59839	59828	11	899	24.3	clone RP11-473L1 on chr 1
PALvHS	AL158070.11	100	12	0	0	3	14	143767	143778	11	899	24.3	clone RP11-235C23 on chr 9q31.1-31.3
PALvHS	AL158070.11	100	12	0	0	5	16	143778	143767	11	899	24.3	clone RP11-235C23 on chr 9q31.1-31.3
PALvHS	AL136987.11	100	12	0	0	1	12	95858	95869	11	899	24.3	clone RP5-1011O1 on chr 1
PALvHS	AL136987.11	100	12	0	0	7	18	95869	95858	11	899	24.3	clone RP5-1011O1 on chr 1
PALvHS	AL353653.19	100	12	0	0	7	18	60631	60642	11	899	24.3	clone RP11-244L4 on chr 20
PALvHS	AL353653.19	100	12	0	0	1	12	60642	60631	11	899	24.3	clone RP11-244L4 on chr 20
PALvHS	AL158172.5	100	12	0	0	1	12	84777	84788	11	899	24.3	clone RP1-169O23 on chr 1
PALvHS	AL158172.5	100	12	0	0	7	18	84788	84777	11	899	24.3	clone RP1-169O23 on chr 1
PALvHS	AL137159.7	100	12	0	0	6	17	87407	87418	11	899	24.3	clone RP4-713B5 on chr 1p21.2-22.2
PALvHS	AL137159.7	100	12	0	0	2	13	87418	87407	11	899	24.3	clone RP4-713B5 on chr 1p21.2-22.2
PALvHS	AL136981.22	100	12	0	0	5	16	109850	109861	11	899	24.3	clone RP11-526D8 on chr 9
PALvHS	AL136981.22	100	12	0	0	3	14	109861	109850	11	899	24.3	clone RP11-526D8 on chr 9
PALvHS	AL136992.22	100	12	0	0	3	14	45465	45476	11	899	24.3	clone RP11-400P21 on chr 20
PALvHS	AL136992.22	100	12	0	0	5	16	45476	45465	11	899	24.3	clone RP11-400P21 on chr 20
PALvHS	AL109614.28	100	12	0	0	3	14	137854	137865	11	899	24.3	clone RP11-425M5 on chr 20
PALvHS	AL109614.28	100	12	0	0	5	16	137865	137854	11	899	24.3	clone RP11-425M5 on chr 20
PALvHS	AL137006.5	100	12	0	0	2	13	16435	16446	11	899	24.3	clone RP1-233D9 on chr 6
PALvHS	AL137006.5	100	12	0	0	6	17	16446	16435	11	899	24.3	clone RP1-233D9 on chr 6
PALvHS	AL050349.27	100	12	0	0	2	13	71809	71820	11	899	24.3	clone RP4-553F4 on chr 20q11.21-13.13
PALvHS	AL050349.27	100	12	0	0	6	17	71820	71809	11	899	24.3	clone RP4-553F4 on chr 20q11.21-13.13
PALvHS	AL137067.7	100	12	0	0	6	17	156808	156819	11	899	24.3	clone RP11-13B9 on chr 9q22.32-31.3
PALvHS	AL137067.7	100	12	0	0	2	13	156819	156808	11	899	24.3	clone RP11-13B9 on chr 9q22.32-31.3
PALvHS	AL109797.18	100	12	0	0	2	13	70498	70509	11	899	24.3	clone RP5-1172N10 on chr Xp11.3-11.4
PALvHS	AL109797.18	100	12	0	0	6	17	70509	70498	11	899	24.3	clone RP5-1172N10 on chr Xp11.3-11.4
PALvHS	AL121958.6	100	12	0	0	4	15	95229	95240	11	899	24.3	clone RP1-71H19 on chr 6
PALvHS	AL121958.6	100	12	0	0	4	15	95240	95229	11	899	24.3	clone RP1-71H19 on chr 6
PALvHS	AL138775.6	93.75	16	1	0	1	16	25266	25281	15	899	24.3	clone RP5-933E2 on chr 10
PALvHS	AL138775.6	93.75	16	1	0	3	18	25281	25266	15	899	24.3	clone RP5-933E2 on chr 10
PALvHS	AL109828.22	100	12	0	0	4	15	1275	1286	11	899	24.3	clone RP4-586J11 on chr 20
PALvHS	AL109828.22	100	12	0	0	4	15	1286	1275	11	899	24.3	clone RP4-586J11 on chr 20
PALvHS	AL034426.5	100	12	0	0	5	16	132059	132070	11	899	24.3	clone RP4-580G13 on chr 20p11.2-11.21
PALvHS	AL034426.5	100	12	0	0	3	14	132070	132059	11	899	24.3	clone RP4-580G13 on chr 20p11.2-11.21
PALvHS	AC005522.2	100	12	0	0	2	13	52097	52108	11	899	24.3	PAC clone RP5-1129E22 from 7
PALvHS	AC005522.2	100	12	0	0	6	17	52108	52097	11	899	24.3	PAC clone RP5-1129E22 from 7
PALvHS	AL163300.2	100	12	0	0	5	16	48098	48109	11	899	24.3	chr 21 segment HS21C100
PALvHS	AL163300.2	100	12	0	0	3	14	48109	48098	11	899	24.3	chr 21 segment HS21C100
PALvHS	AL163283.2	100	12	0	0	7	18	289592	289603	11	899	24.3	chr 21 segment HS21C083
PALvHS	AL163283.2	100	12	0	0	1	12	289603	289592	11	899	24.3	chr 21 segment HS21C083
PALvHS	AL163278.2	100	12	0	0	6	17	147741	147752	11	899	24.3	chr 21 segment HS21C078
PALvHS	AL163278.2	100	12	0	0	2	13	147752	147741	11	899	24.3	chr 21 segment HS21C078
PALvHS	AC020633.3	100	12	0	0	2	13	12409	12420	11	899	24.3	3 BAC RP11-65E22
PALvHS	AC020633.3	100	12	0	0	6	17	12420	12409	11	899	24.3	3 BAC RP11-65E22
PALvHS	AL121831.19	100	12	0	0	1	12	1095	1106	11	899	24.3	clone RP5-850N15 on chr 20
PALvHS	AL121831.19	100	12	0	0	7	18	1106	1095	11	899	24.3	clone RP5-850N15 on chr 20
PALvHS	AC008739.5	100	12	0	0	1	12	216339	216350	11	899	24.3	chr 19 clone CITB-E1_2542C24
PALvHS	AC008739.5	100	12	0	0	7	18	216350	216339	11	899	24.3	chr 19 clone CITB-E1_2542C24
PALvHS	AL121575.24	100	12	0	0	2	13	98263	98274	11	899	24.3	clone RP5-914N13 on chr 6q22.33-24.1
PALvHS	AL121575.24	100	12	0	0	6	17	98274	98263	11	899	24.3	clone RP5-914N13 on chr 6q22.33-24.1
PALvHS	AL034548.25	100	12	0	0	2	13	94152	94163	11	899	24.3	clone RP5-1103G7 on chr 20p12.2-13
PALvHS	AL034548.25	100	12	0	0	6	17	94163	94152	11	899	24.3	clone RP5-1103G7 on chr 20p12.2-13
PALvHS	AL133387.8	100	12	0	0	6	17	46306	46317	11	899	24.3	clone RP11-107I14 on chr 10
PALvHS	AL133387.8	100	12	0	0	2	13	46317	46306	11	899	24.3	clone RP11-107I14 on chr 10
PALvHS	AL117352.12	100	12	0	0	3	14	99300	99311	11	899	24.3	clone RP5-876B10 on chr 1q42.12-43
PALvHS	AL117352.12	100	12	0	0	5	16	99311	99300	11	899	24.3	clone RP5-876B10 on chr 1q42.12-43
PALvHS	Z68288.2	100	12	0	0	5	16	10478	10489	11	899	24.3	clone LL22NC03-5E4 on chr 22
PALvHS	Z68288.2	100	12	0	0	3	14	10489	10478	11	899	24.3	clone LL22NC03-5E4 on chr 22
PALvHS	AL109613.11	100	12	0	0	1	12	3279	3290	11	899	24.3	clone RP5-1033H22 on chr 1p21.2-22.2
PALvHS	AL109613.11	100	12	0	0	7	18	3290	3279	11	899	24.3	clone RP5-1033H22 on chr 1p21.2-22.2
PALvHS	AL035413.19	100	12	0	0	6	17	121346	121357	11	899	24.3	clone RP4-657E11 on chr 1p35.1-36.23
PALvHS	AL035413.19	100	12	0	0	2	13	121357	121346	11	899	24.3	clone RP4-657E11 on chr 1p35.1-36.23
PALvHS	AL034376.10	100	12	0	0	2	13	29387	29398	11	899	24.3	clone RP4-529N6 on chr 6p24.1-25.3
PALvHS	AL034376.10	100	12	0	0	6	17	29398	29387	11	899	24.3	clone RP4-529N6 on chr 6p24.1-25.3
PALvHS	AL078462.9	100	12	0	0	4	15	67533	67544	11	899	24.3	clone RP1-159G19 on chr 6q14.1-14.3
PALvHS	AL078462.9	100	12	0	0	4	15	67544	67533	11	899	24.3	clone RP1-159G19 on chr 6q14.1-14.3
PALvHS	AL096701.14	100	12	0	0	2	13	92976	92987	11	899	24.3	clone RP11-247I13 on chr 22
PALvHS	AL096701.14	100	12	0	0	6	17	92987	92976	11	899	24.3	clone RP11-247I13 on chr 22
PALvHS	AL050341.18	100	12	0	0	6	17	41394	41405	11	899	24.3	clone RP1-39G22 on chr 1p32.1-34.3
PALvHS	AL050341.18	100	12	0	0	2	13	41405	41394	11	899	24.3	clone RP1-39G22 on chr 1p32.1-34.3
PALvHS	AL033518.14	100	12	0	0	6	17	17659	17670	11	899	24.3	clone RP3-322I12 on chr 6p22.3-24.1
PALvHS	AL033518.14	100	12	0	0	2	13	17670	17659	11	899	24.3	clone RP3-322I12 on chr 6p22.3-24.1
PALvHS	AL033518.14	100	12	0	0	3	14	21545	21556	11	899	24.3	clone RP3-322I12 on chr 6p22.3-24.1
PALvHS	AL033518.14	100	12	0	0	5	16	21556	21545	11	899	24.3	clone RP3-322I12 on chr 6p22.3-24.1
PALvHS	AL080277.12	100	12	0	0	5	16	32292	32303	11	899	24.3	clone RP1-308E17 on chr 6q22.1-22.3
PALvHS	AL080277.12	100	12	0	0	3	14	32303	32292	11	899	24.3	clone RP1-308E17 on chr 6q22.1-22.3
PALvHS	AL096710.8	100	12	0	0	7	18	42278	42289	11	899	24.3	clone RP1-61B2 on chr 6p11.2-12.3
PALvHS	AL096710.8	100	12	0	0	1	12	42289	42278	11	899	24.3	clone RP1-61B2 on chr 6p11.2-12.3
PALvHS	AL022400.8	100	12	0	0	2	13	68973	68984	11	899	24.3	clone RP4-809F4 on chr 1q23.1-24.3
PALvHS	AL022400.8	100	12	0	0	6	17	68984	68973	11	899	24.3	clone RP4-809F4 on chr 1q23.1-24.3
PALvHS	AL022400.8	100	12	0	0	7	18	133849	133860	11	899	24.3	clone RP4-809F4 on chr 1q23.1-24.3
PALvHS	AL022400.8	100	12	0	0	1	12	133860	133849	11	899	24.3	clone RP4-809F4 on chr 1q23.1-24.3
PALvHS	AL049797.8	100	12	0	0	6	17	32590	32601	11	899	24.3	clone RP4-661G12 on chr 1q25.3-31.2
PALvHS	AL049797.8	100	12	0	0	2	13	32601	32590	11	899	24.3	clone RP4-661G12 on chr 1q25.3-31.2
PALvHS	AL022320.23	100	12	0	0	2	13	50329	50340	11	899	24.3	clone RP1-199H16 on chr 22q12-13
PALvHS	AL022320.23	100	12	0	0	6	17	50340	50329	11	899	24.3	clone RP1-199H16 on chr 22q12-13
PALvHS	AL031589.10	100	12	0	0	6	17	81	92	11	899	24.3	clone RP6-11O7 on chr 22q13.1-13.2
PALvHS	AL031589.10	100	12	0	0	2	13	92	81	11	899	24.3	clone RP6-11O7 on chr 22q13.1-13.2
PALvHS	AL033377.2	100	12	0	0	4	15	47369	47380	11	899	24.3	clone RP1-287G14 on chr 6q23.1-24.3
PALvHS	AL033377.2	100	12	0	0	4	15	47380	47369	11	899	24.3	clone RP1-287G14 on chr 6q23.1-24.3
PALvHS	AL035603.11	100	12	0	0	3	14	104442	104453	11	899	24.3	clone RP1-179E13 on chr 6q22.1-22.33
PALvHS	AL035603.11	100	12	0	0	5	16	104453	104442	11	899	24.3	clone RP1-179E13 on chr 6q22.1-22.33
PALvHS	AC006518.17	100	12	0	0	4	15	39860	39871	11	899	24.3	12 BAC RPCI11-144O23
PALvHS	AC006518.17	100	12	0	0	4	15	39871	39860	11	899	24.3	12 BAC RPCI11-144O23
PALvHS	AL034554.8	100	12	0	0	4	15	100908	100919	11	899	24.3	clone RP5-994L9 on chr 20p12.3-13
PALvHS	AL034554.8	100	12	0	0	4	15	100919	100908	11	899	24.3	clone RP5-994L9 on chr 20p12.3-13
PALvHS	Z92542.2	100	12	0	0	4	15	35848	35859	11	899	24.3	clone RP1-245G19 on chr Xp22.11-22.2
PALvHS	Z92542.2	100	12	0	0	4	15	35859	35848	11	899	24.3	clone RP1-245G19 on chr Xp22.11-22.2
PALvHS	AL024495.1	100	12	0	0	1	12	26518	26529	11	899	24.3	clone RP3-404L14 on chr 22q12.1-12.3
PALvHS	AL024495.1	100	12	0	0	7	18	26529	26518	11	899	24.3	clone RP3-404L14 on chr 22q12.1-12.3
PALvHS	AC005345.1	100	12	0	0	4	15	7688	7699	11	899	24.3	Xp22-144-145 BAC GSHB-541M1 (Genome Systems BAC Library)
PALvHS	AC005345.1	100	12	0	0	4	15	7699	7688	11	899	24.3	Xp22-144-145 BAC GSHB-541M1 (Genome Systems BAC Library)
PALvHS	AL022721.1	100	12	0	0	2	13	56945	56956	11	899	24.3	clone RP1-109F14 on chr 6p21.2-21.3
PALvHS	AL022721.1	100	12	0	0	6	17	56956	56945	11	899	24.3	clone RP1-109F14 on chr 6p21.2-21.3
PALvHS	AL022143.1	100	12	0	0	2	13	23621	23632	11	899	24.3	clone RP5-1026E2 on chr 1q24.1-25.3
PALvHS	AL022143.1	100	12	0	0	6	17	23632	23621	11	899	24.3	clone RP5-1026E2 on chr 1q24.1-25.3
PALvHS	AL022165.1	100	12	0	0	2	13	144850	144861	11	899	24.3	clone RP1-71L16 on chr Xp11
PALvHS	AL022165.1	100	12	0	0	6	17	144861	144850	11	899	24.3	clone RP1-71L16 on chr Xp11
PALvHS	Z98257.1	100	12	0	0	2	13	84112	84123	11	899	24.3	clone RP3-340N1 on chr 1p35-36.2
PALvHS	Z98257.1	100	12	0	0	6	17	84123	84112	11	899	24.3	clone RP3-340N1 on chr 1p35-36.2
PALvHS	AL008712.1	100	12	0	0	4	15	4620	4631	11	899	24.3	clone RP1-84F12 on chr Xq25-26.3
PALvHS	AL008712.1	100	12	0	0	4	15	4631	4620	11	899	24.3	clone RP1-84F12 on chr Xq25-26.3
PALvHS	AL008987.1	100	12	0	0	3	14	22463	22474	11	899	24.3	clone RP5-849L7 on chr Xq21
PALvHS	AL008987.1	100	12	0	0	5	16	22474	22463	11	899	24.3	clone RP5-849L7 on chr Xq21
PALvHS	AL008710.1	100	12	0	0	4	15	90829	90840	11	899	24.3	clone RP1-292H14 on chr Xp21
PALvHS	AL008710.1	100	12	0	0	4	15	90840	90829	11	899	24.3	clone RP1-292H14 on chr Xp21
PALvHS	Z98049.1	100	12	0	0	1	12	27973	27984	11	899	24.3	clone RP3-427A4 on chr 6q26-27
PALvHS	Z98049.1	100	12	0	0	7	18	27984	27973	11	899	24.3	clone RP3-427A4 on chr 6q26-27
PALvHS	Z95126.1	100	12	0	0	3	14	13872	13883	11	899	24.3	clone RP1-30P20 on chr Xq21.1-21.3
PALvHS	Z95126.1	100	12	0	0	5	16	13883	13872	11	899	24.3	clone RP1-30P20 on chr Xq21.1-21.3
PALvHS	Z83306.1	100	12	0	0	5	16	21335	21346	11	899	24.3	clone XX-C1170 on chr 11
PALvHS	Z83306.1	100	12	0	0	3	14	21346	21335	11	899	24.3	clone XX-C1170 on chr 11
PALvHS	Z79699.1	100	12	0	0	7	18	36797	36808	11	899	24.3	clone LL0XNC01-223G7 on chr X
PALvHS	Z79699.1	100	12	0	0	1	12	36808	36797	11	899	24.3	clone LL0XNC01-223G7 on chr X
PALvHS	Z36279.1	100	12	0	0	6	17	301	312	11	899	24.3	H.sapiens (9TX) breakpoint position DNA
PALvHS	Z36279.1	100	12	0	0	2	13	312	301	11	899	24.3	H.sapiens (9TX) breakpoint position DNA
PALvHS	AC109815.5	100	12	0	0	2	13	155571	155582	11	899	24.3	BAC clone CTD-2192H8 from 2
PALvHS	AC109815.5	100	12	0	0	6	17	155582	155571	11	899	24.3	BAC clone CTD-2192H8 from 2
PALvHS	AC158336.1	100	12	0	0	1	12	3434	3445	11	899	24.3	chr 22 clone WI2-3379H11
PALvHS	AC158336.1	100	12	0	0	7	18	3445	3434	11	899	24.3	chr 22 clone WI2-3379H11
PALvHS	AC158317.1	100	12	0	0	6	17	3067	3078	11	899	24.3	chr 19 clone WI2-1263I16
PALvHS	AC158317.1	100	12	0	0	2	13	3078	3067	11	899	24.3	chr 19 clone WI2-1263I16
PALvHS	CR392039.8	100	12	0	0	5	16	156472	156483	11	899	24.3	clone bP-2171C21 on chr 21
PALvHS	CR392039.8	100	12	0	0	3	14	156483	156472	11	899	24.3	clone bP-2171C21 on chr 21
PALvHS	CR626894.1	100	12	0	0	2	13	42132	42143	11	899	24.3	clone XX-NCIH2171_3M21
PALvHS	CR626894.1	100	12	0	0	6	17	42143	42132	11	899	24.3	clone XX-NCIH2171_3M21
PALvHS	CR536559.1	100	12	0	0	3	14	565	576	11	899	24.3	full open reading frame cDNA clone RZPDo834H1120D for gene RAD51 RAD51 homolog (RecA homolog E. coli) (S. cerevisiae); incl. stopcodon
PALvHS	CR536559.1	100	12	0	0	5	16	576	565	11	899	24.3	full open reading frame cDNA clone RZPDo834H1120D for gene RAD51 RAD51 homolog (RecA homolog E. coli) (S. cerevisiae); incl. stopcodon
PALvHS	AJ549502.2	100	12	0	0	6	17	205265	205276	11	899	24.3	peptidylarginine deiminase gene locus (PADI12346 genes)
PALvHS	AJ549502.2	100	12	0	0	2	13	205276	205265	11	899	24.3	peptidylarginine deiminase gene locus (PADI12346 genes)
PALvHS	AP006625.1	100	12	0	0	3	14	18433	18444	11	899	24.3	chr 11 clone:CMF9-312K1
PALvHS	AP006625.1	100	12	0	0	5	16	18444	18433	11	899	24.3	chr 11 clone:CMF9-312K1
PALvHS	AC018793.12	100	12	0	0	7	18	53895	53906	11	899	24.3	chr 11 clone RP11-437G21
PALvHS	AC018793.12	100	12	0	0	1	12	53906	53895	11	899	24.3	chr 11 clone RP11-437G21
PALvHS	AC126755.3	100	12	0	0	4	15	223031	223042	11	899	24.3	chr 16 clone RP11-1212A22
PALvHS	AC126755.3	100	12	0	0	4	15	223042	223031	11	899	24.3	chr 16 clone RP11-1212A22
PALvHS	AC130686.15	100	12	0	0	4	15	39926	39937	11	899	24.3	chr 17 clone RP13-415G19
PALvHS	AC130686.15	100	12	0	0	4	15	39937	39926	11	899	24.3	chr 17 clone RP13-415G19
PALvHS	AC142404.2	100	12	0	0	5	16	8120	8131	11	899	24.3	chr 15 clone XXfos-89993D8
PALvHS	AC142404.2	100	12	0	0	3	14	8131	8120	11	899	24.3	chr 15 clone XXfos-89993D8
PALvHS	AC019252.10	100	12	0	0	1	12	22017	22028	11	899	24.3	chr 8 clone RP11-390M9
PALvHS	AC019252.10	100	12	0	0	7	18	22028	22017	11	899	24.3	chr 8 clone RP11-390M9
PALvHS	AC139019.3	100	12	0	0	6	17	40749	40760	11	899	24.3	chr 8 clone CTD-3091F23
PALvHS	AC139019.3	100	12	0	0	2	13	40760	40749	11	899	24.3	chr 8 clone CTD-3091F23
PALvHS	AC027821.15	100	12	0	0	6	17	92010	92021	11	899	24.3	chr 17 clone RP11-493E8
PALvHS	AC027821.15	100	12	0	0	2	13	92021	92010	11	899	24.3	chr 17 clone RP11-493E8
PALvHS	AC138466.12	100	12	0	0	6	17	4015	4026	11	899	24.3	12 BAC RP13-977J11
PALvHS	AC138466.12	100	12	0	0	2	13	4026	4015	11	899	24.3	12 BAC RP13-977J11
PALvHS	AC139264.2	100	12	0	0	4	15	195532	195543	11	899	24.3	chr 16 clone RP11-1353E1
PALvHS	AC139264.2	100	12	0	0	4	15	195543	195532	11	899	24.3	chr 16 clone RP11-1353E1
PALvHS	AC008785.7	100	12	0	0	4	15	106641	106652	11	899	24.3	chr 16 clone CTD-2036A2
PALvHS	AC008785.7	100	12	0	0	4	15	106652	106641	11	899	24.3	chr 16 clone CTD-2036A2
PALvHS	AC009518.9	100	12	0	0	5	16	167234	167245	11	899	24.3	chr 7 clone RP11-193I17
PALvHS	AC009518.9	100	12	0	0	3	14	167245	167234	11	899	24.3	chr 7 clone RP11-193I17
PALvHS	AC109333.28	100	12	0	0	6	17	128683	128694	11	899	24.3	chr 17 clone RP11-115H24
PALvHS	AC109333.28	100	12	0	0	2	13	128694	128683	11	899	24.3	chr 17 clone RP11-115H24
PALvHS	AC092291.3	100	12	0	0	4	15	175832	175843	11	899	24.3	chr 16 clone CTD-2502C11
PALvHS	AC092291.3	100	12	0	0	4	15	175843	175832	11	899	24.3	chr 16 clone CTD-2502C11
PALvHS	AC126763.4	100	12	0	0	4	15	81496	81507	11	899	24.3	chr 16 clone RP11-1390J18
PALvHS	AC126763.4	100	12	0	0	4	15	81507	81496	11	899	24.3	chr 16 clone RP11-1390J18
PALvHS	AC106804.4	100	12	0	0	6	17	100712	100723	11	899	24.3	chr 16 clone RP11-49C24
PALvHS	AC106804.4	100	12	0	0	2	13	100723	100712	11	899	24.3	chr 16 clone RP11-49C24
PALvHS	AC009167.9	100	12	0	0	4	15	139454	139465	11	899	24.3	chr 16 clone RP11-82O18
PALvHS	AC009167.9	100	12	0	0	4	15	139465	139454	11	899	24.3	chr 16 clone RP11-82O18
PALvHS	AC023830.9	100	12	0	0	6	17	123604	123615	11	899	24.3	chr 16 clone RP11-709D24
PALvHS	AC023830.9	100	12	0	0	2	13	123615	123604	11	899	24.3	chr 16 clone RP11-709D24
PALvHS	AC007595.9	100	12	0	0	2	13	23575	23586	11	899	24.3	chr 16 clone RP11-109M19
PALvHS	AC007595.9	100	12	0	0	6	17	23586	23575	11	899	24.3	chr 16 clone RP11-109M19
PALvHS	AC084058.6	100	12	0	0	4	15	21924	21935	11	899	24.3	chr 16 clone CTD-2119F7
PALvHS	AC084058.6	100	12	0	0	4	15	21935	21924	11	899	24.3	chr 16 clone CTD-2119F7
PALvHS	AC027275.8	100	12	0	0	4	15	98507	98518	11	899	24.3	chr 16 clone CTD-2059I8
PALvHS	AC027275.8	100	12	0	0	4	15	98518	98507	11	899	24.3	chr 16 clone CTD-2059I8
PALvHS	AC131009.7	100	12	0	0	6	17	102678	102689	11	899	24.3	12 BAC RP11-417L19
PALvHS	AC131009.7	100	12	0	0	2	13	102689	102678	11	899	24.3	12 BAC RP11-417L19
PALvHS	AC022100.7	100	12	0	0	5	16	31639	31650	11	899	24.3	chr 5 clone CTB-66A9
PALvHS	AC022100.7	100	12	0	0	3	14	31650	31639	11	899	24.3	chr 5 clone CTB-66A9
PALvHS	AF188029.5	100	12	0	0	4	15	9669	9680	11	899	24.3	chr 8 clone GS1-56L10 map p22-p21
PALvHS	AF188029.5	100	12	0	0	4	15	9680	9669	11	899	24.3	chr 8 clone GS1-56L10 map p22-p21
PALvHS	AC005412.8	100	12	0	0	6	17	53438	53449	11	899	24.3	chr 17 clone RP11-22N12
PALvHS	AC005412.8	100	12	0	0	2	13	53449	53438	11	899	24.3	chr 17 clone RP11-22N12
PALvHS	AC005412.8	100	12	0	0	7	18	158572	158583	11	899	24.3	chr 17 clone RP11-22N12
PALvHS	AC005412.8	100	12	0	0	1	12	158583	158572	11	899	24.3	chr 17 clone RP11-22N12
PALvHS	AC004806.2	100	12	0	0	4	15	78223	78234	11	899	24.3	12 BAC RP11-360E11
PALvHS	AC004806.2	100	12	0	0	4	15	78234	78223	11	899	24.3	12 BAC RP11-360E11
PALvHS	AC136619.3	100	12	0	0	4	15	112643	112654	11	899	24.3	chr 16 clone RP11-467M13
PALvHS	AC136619.3	100	12	0	0	4	15	112654	112643	11	899	24.3	chr 16 clone RP11-467M13
PALvHS	AC025752.8	100	12	0	0	2	13	38862	38873	11	899	24.3	chr 5 clone CTC-430J12
PALvHS	AC025752.8	100	12	0	0	6	17	38873	38862	11	899	24.3	chr 5 clone CTC-430J12
PALvHS	AC006064.10	100	12	0	0	1	12	58626	58637	11	899	24.3	12 PAC RP5-940J5 (Roswell Park Cancer Institute PAC Library)
PALvHS	AC006064.10	100	12	0	0	7	18	58637	58626	11	899	24.3	12 PAC RP5-940J5 (Roswell Park Cancer Institute PAC Library)
PALvHS	AC092552.10	100	12	0	0	3	14	1312	1323	11	899	24.3	12 BAC RP11-560G2
PALvHS	AC092552.10	100	12	0	0	5	16	1323	1312	11	899	24.3	12 BAC RP11-560G2
PALvHS	AC133528.4	93.75	16	1	0	2	17	133201	133216	15	899	24.3	BAC clone RP11-367H1 from 2
PALvHS	AC133528.4	93.75	16	1	0	2	17	133216	133201	15	899	24.3	BAC clone RP11-367H1 from 2
PALvHS	AC093522.4	100	12	0	0	2	13	2785	2796	11	899	24.3	chr 16 clone RP11-172I18
PALvHS	AC093522.4	100	12	0	0	6	17	2796	2785	11	899	24.3	chr 16 clone RP11-172I18
PALvHS	AC137803.2	100	12	0	0	4	15	149173	149184	11	899	24.3	chr 16 clone RP11-72I8
PALvHS	AC137803.2	100	12	0	0	4	15	149184	149173	11	899	24.3	chr 16 clone RP11-72I8
PALvHS	AC061965.16	100	12	0	0	6	17	33698	33709	11	899	24.3	chr 15 clone RP11-37J13
PALvHS	AC061965.16	100	12	0	0	2	13	33709	33698	11	899	24.3	chr 15 clone RP11-37J13
PALvHS	AC092755.4	100	12	0	0	6	17	45621	45632	11	899	24.3	chr 15 clone RP11-361D15 map 15q22
PALvHS	AC092755.4	100	12	0	0	2	13	45632	45621	11	899	24.3	chr 15 clone RP11-361D15 map 15q22
PALvHS	AC025157.18	100	12	0	0	4	15	121587	121598	11	899	24.3	12 BAC RP11-401I10
PALvHS	AC025157.18	100	12	0	0	4	15	121598	121587	11	899	24.3	12 BAC RP11-401I10
PALvHS	AC124947.10	100	12	0	0	6	17	51536	51547	11	899	24.3	12 BAC RP11-486A14
PALvHS	AC124947.10	100	12	0	0	2	13	51547	51536	11	899	24.3	12 BAC RP11-486A14
PALvHS	AY196785.1	100	12	0	0	3	14	35588	35599	11	899	24.3	RAD51 homolog (RecA homolog E. coli) (S. cerevisiae) (RAD51) gene
PALvHS	AY196785.1	100	12	0	0	5	16	35599	35588	11	899	24.3	RAD51 homolog (RecA homolog E. coli) (S. cerevisiae) (RAD51) gene
PALvHS	AY194117.1	100	12	0	0	1	12	25304	25315	11	899	24.3	cyclin-dependent kinase inhibitor 3 (CDK2-associated dual specificity phosphatase) (CDKN3) gene
PALvHS	AY194117.1	100	12	0	0	7	18	25315	25304	11	899	24.3	cyclin-dependent kinase inhibitor 3 (CDK2-associated dual specificity phosphatase) (CDKN3) gene
PALvHS	AC025858.14	100	12	0	0	5	16	61295	61306	11	899	24.3	chr 17 clone RP11-700K10
PALvHS	AC025858.14	100	12	0	0	3	14	61306	61295	11	899	24.3	chr 17 clone RP11-700K10
PALvHS	AC136431.3	100	12	0	0	4	15	150168	150179	11	899	24.3	chr 16 clone RP11-148M17
PALvHS	AC136431.3	100	12	0	0	4	15	150179	150168	11	899	24.3	chr 16 clone RP11-148M17
PALvHS	AC124067.10	100	12	0	0	4	15	109436	109447	11	899	24.3	chr 8 clone RP11-150O12
PALvHS	AC124067.10	100	12	0	0	4	15	109447	109436	11	899	24.3	chr 8 clone RP11-150O12
PALvHS	AC093424.3	100	12	0	0	5	16	104463	104474	11	899	24.3	chr 1 clone RP11-467C18
PALvHS	AC093424.3	100	12	0	0	3	14	104474	104463	11	899	24.3	chr 1 clone RP11-467C18
PALvHS	AC106790.3	100	12	0	0	4	15	23041	23052	11	899	24.3	chr 5 clone RP11-376E20
PALvHS	AC106790.3	100	12	0	0	4	15	23052	23041	11	899	24.3	chr 5 clone RP11-376E20
PALvHS	AF254136.3	100	12	0	0	6	17	44452	44463	11	899	24.3	chr 8 clone RP11-386F22 RP11-820H12 map q24.2
PALvHS	AF254136.3	100	12	0	0	2	13	44463	44452	11	899	24.3	chr 8 clone RP11-386F22 RP11-820H12 map q24.2
PALvHS	AC123763.3	100	12	0	0	4	15	27952	27963	11	899	24.3	chr 17 clone CTD-3216C2
PALvHS	AC123763.3	100	12	0	0	4	15	27963	27952	11	899	24.3	chr 17 clone CTD-3216C2
PALvHS	AC104038.9	100	12	0	0	2	13	115198	115209	11	899	24.3	chr 11 clone RP11-746C23
PALvHS	AC104038.9	100	12	0	0	6	17	115209	115198	11	899	24.3	chr 11 clone RP11-746C23
PALvHS	AC107956.8	100	12	0	0	5	16	93954	93965	11	899	24.3	chr 11 clone RP11-452G18
PALvHS	AC107956.8	100	12	0	0	3	14	93965	93954	11	899	24.3	chr 11 clone RP11-452G18
PALvHS	AC107881.16	100	12	0	0	2	13	23486	23497	11	899	24.3	chr 11 clone CTD-2007B22
PALvHS	AC107881.16	100	12	0	0	6	17	23497	23486	11	899	24.3	chr 11 clone CTD-2007B22
PALvHS	AC113407.2	100	12	0	0	7	18	113789	113800	11	899	24.3	chr 5 clone RP11-475J5
PALvHS	AC113407.2	100	12	0	0	1	12	113800	113789	11	899	24.3	chr 5 clone RP11-475J5
PALvHS	AC091147.15	100	12	0	0	2	13	27757	27768	11	899	24.3	chr 18 clone RP11-459H24
PALvHS	AC091147.15	100	12	0	0	6	17	27768	27757	11	899	24.3	chr 18 clone RP11-459H24
PALvHS	AC127540.10	100	12	0	0	3	14	148890	148901	11	899	24.3	chr 17 clone RP1-77H15
PALvHS	AC127540.10	100	12	0	0	5	16	148901	148890	11	899	24.3	chr 17 clone RP1-77H15
PALvHS	AC121758.14	100	12	0	0	6	17	5943	5954	11	899	24.3	12 BAC RP11-74M13
PALvHS	AC121758.14	100	12	0	0	2	13	5954	5943	11	899	24.3	12 BAC RP11-74M13
PALvHS	AC002472.8	100	12	0	0	3	14	33441	33452	11	899	24.3	chr 22q11.2 PAC Clone p_n5 In BCRL2-GGT Region
PALvHS	AC002472.8	100	12	0	0	5	16	33452	33441	11	899	24.3	chr 22q11.2 PAC Clone p_n5 In BCRL2-GGT Region
PALvHS	AC016026.15	100	12	0	0	7	18	14597	14608	11	899	24.3	chr 22 clone b461k10 map 22q11
PALvHS	AC016026.15	100	12	0	0	1	12	14608	14597	11	899	24.3	chr 22 clone b461k10 map 22q11
PALvHS	AC016026.15	100	12	0	0	6	17	119264	119275	11	899	24.3	chr 22 clone b461k10 map 22q11
PALvHS	AC016026.15	100	12	0	0	2	13	119275	119264	11	899	24.3	chr 22 clone b461k10 map 22q11
PALvHS	AC016026.15	100	12	0	0	6	17	119404	119415	11	899	24.3	chr 22 clone b461k10 map 22q11
PALvHS	AC016026.15	100	12	0	0	2	13	119415	119404	11	899	24.3	chr 22 clone b461k10 map 22q11
PALvHS	AC016025.14	100	12	0	0	7	18	113740	113751	11	899	24.3	chr 22 clone b342k14 map 22q11
PALvHS	AC016025.14	100	12	0	0	1	12	113751	113740	11	899	24.3	chr 22 clone b342k14 map 22q11
PALvHS	AC007845.14	100	12	0	0	7	18	41740	41751	11	899	24.3	chr 22 clone 678g6 map 22q11
PALvHS	AC007845.14	100	12	0	0	1	12	41751	41740	11	899	24.3	chr 22 clone 678g6 map 22q11
PALvHS	AC098586.3	100	12	0	0	2	13	92950	92961	11	899	24.3	BAC clone RP11-109F18 from 4
PALvHS	AC098586.3	100	12	0	0	6	17	92961	92950	11	899	24.3	BAC clone RP11-109F18 from 4
PALvHS	AC112696.4	100	12	0	0	2	13	24089	24100	11	899	24.3	BAC clone RP11-444N22 from 2
PALvHS	AC112696.4	100	12	0	0	6	17	24100	24089	11	899	24.3	BAC clone RP11-444N22 from 2
PALvHS	AC115115.4	100	12	0	0	4	15	86822	86833	11	899	24.3	BAC clone RP11-812M14 from 2
PALvHS	AC115115.4	100	12	0	0	4	15	86833	86822	11	899	24.3	BAC clone RP11-812M14 from 2
PALvHS	AL833885.1	100	12	0	0	5	16	658	669	11	899	24.3	mRNA; cDNA DKFZp761F179 (from clone DKFZp761F179)
PALvHS	AL833885.1	100	12	0	0	3	14	669	658	11	899	24.3	mRNA; cDNA DKFZp761F179 (from clone DKFZp761F179)
PALvHS	AC007388.4	100	12	0	0	4	15	108625	108636	11	899	24.3	BAC clone RP11-395B14 from 2
PALvHS	AC007388.4	100	12	0	0	4	15	108636	108625	11	899	24.3	BAC clone RP11-395B14 from 2
PALvHS	AC121761.4	100	12	0	0	5	16	682	693	11	899	24.3	12 BAC RP11-585P4
PALvHS	AC121761.4	100	12	0	0	3	14	693	682	11	899	24.3	12 BAC RP11-585P4
PALvHS	AC087593.6	100	12	0	0	2	13	29049	29060	11	899	24.3	chr 15 clone RP11-247E14
PALvHS	AC087593.6	100	12	0	0	6	17	29060	29049	11	899	24.3	chr 15 clone RP11-247E14
PALvHS	AC114763.6	100	12	0	0	1	12	30529	30540	11	899	24.3	BAC clone RP11-369K2 from 2
PALvHS	AC114763.6	100	12	0	0	7	18	30540	30529	11	899	24.3	BAC clone RP11-369K2 from 2
PALvHS	AC092959.6	100	12	0	0	1	12	35458	35469	11	899	24.3	3 BAC RP11-649A16
PALvHS	AC092959.6	100	12	0	0	7	18	35469	35458	11	899	24.3	3 BAC RP11-649A16
PALvHS	AC008131.25	100	12	0	0	5	16	88787	88798	11	899	24.3	chr 15 clone ctd-2265b18 map 15q21
PALvHS	AC008131.25	100	12	0	0	3	14	88798	88787	11	899	24.3	chr 15 clone ctd-2265b18 map 15q21
PALvHS	AC107081.5	100	12	0	0	6	17	850	861	11	899	24.3	BAC clone RP11-681L4 from 2
PALvHS	AC107081.5	100	12	0	0	2	13	861	850	11	899	24.3	BAC clone RP11-681L4 from 2
PALvHS	AC110614.4	100	12	0	0	3	14	14985	14996	11	899	24.3	BAC clone RP11-453D22 from 2
PALvHS	AC110614.4	100	12	0	0	5	16	14996	14985	11	899	24.3	BAC clone RP11-453D22 from 2
PALvHS	AC104812.5	100	12	0	0	5	16	112138	112149	11	899	24.3	BAC clone RP11-656O23 from 2
PALvHS	AC104812.5	100	12	0	0	3	14	112149	112138	11	899	24.3	BAC clone RP11-656O23 from 2
PALvHS	AC107387.6	100	12	0	0	4	15	71638	71649	11	899	24.3	BAC clone RP11-321I11 from 2
PALvHS	AC107387.6	100	12	0	0	4	15	71649	71638	11	899	24.3	BAC clone RP11-321I11 from 2
PALvHS	AC108039.4	100	12	0	0	6	17	167472	167483	11	899	24.3	BAC clone RP11-210C5 from 2
PALvHS	AC108039.4	100	12	0	0	2	13	167483	167472	11	899	24.3	BAC clone RP11-210C5 from 2
PALvHS	AC104777.7	100	12	0	0	7	18	93214	93225	11	899	24.3	BAC clone RP11-22J23 from 2
PALvHS	AC104777.7	100	12	0	0	1	12	93225	93214	11	899	24.3	BAC clone RP11-22J23 from 2
PALvHS	AC112128.4	100	12	0	0	2	13	137483	137494	11	899	24.3	3 BAC RP11-24O5
PALvHS	AC112128.4	100	12	0	0	6	17	137494	137483	11	899	24.3	3 BAC RP11-24O5
PALvHS	AC083799.17	93.75	16	1	0	2	17	111959	111974	15	899	24.3	3 BAC RP11-332M2
PALvHS	AC083799.17	93.75	16	1	0	2	17	111974	111959	15	899	24.3	3 BAC RP11-332M2
PALvHS	AL445623.2	100	12	0	0	6	17	171075	171086	11	899	24.3	chr 9 BAC RP11-315I14
PALvHS	AL445623.2	100	12	0	0	2	13	171086	171075	11	899	24.3	chr 9 BAC RP11-315I14
PALvHS	AC107485.4	100	12	0	0	1	12	4212	4223	11	899	24.3	BAC clone RP11-801O2 from 2
PALvHS	AC107485.4	100	12	0	0	7	18	4223	4212	11	899	24.3	BAC clone RP11-801O2 from 2
PALvHS	AC092835.4	100	12	0	0	3	14	106915	106926	11	899	24.3	BAC clone RP11-11P22 from 2
PALvHS	AC092835.4	100	12	0	0	5	16	106926	106915	11	899	24.3	BAC clone RP11-11P22 from 2
PALvHS	AC008282.4	100	12	0	0	4	15	139296	139307	11	899	24.3	BAC clone RP11-516B14 from 2
PALvHS	AC008282.4	100	12	0	0	4	15	139307	139296	11	899	24.3	BAC clone RP11-516B14 from 2
PALvHS	AC110610.2	100	12	0	0	2	13	2989	3000	11	899	24.3	BAC clone RP11-335G12 from 2
PALvHS	AC110610.2	100	12	0	0	6	17	3000	2989	11	899	24.3	BAC clone RP11-335G12 from 2
PALvHS	AC012513.12	100	12	0	0	6	17	63781	63792	11	899	24.3	BAC clone RP11-566E18 from 2
PALvHS	AC012513.12	100	12	0	0	2	13	63792	63781	11	899	24.3	BAC clone RP11-566E18 from 2
PALvHS	AC108057.3	100	12	0	0	4	15	120511	120522	11	899	24.3	BAC clone RP11-374N13 from 2
PALvHS	AC108057.3	100	12	0	0	4	15	120522	120511	11	899	24.3	BAC clone RP11-374N13 from 2
PALvHS	AC093162.5	100	12	0	0	5	16	51332	51343	11	899	24.3	BAC clone RP11-746I5 from 2
PALvHS	AC093162.5	100	12	0	0	3	14	51343	51332	11	899	24.3	BAC clone RP11-746I5 from 2
PALvHS	AC092538.5	100	12	0	0	4	15	118903	118914	11	899	24.3	BAC clone RP11-101J2 from 4
PALvHS	AC092538.5	100	12	0	0	4	15	118914	118903	11	899	24.3	BAC clone RP11-101J2 from 4
PALvHS	AC019198.12	100	12	0	0	6	17	53001	53012	11	899	24.3	BAC clone RP11-369J6 from 2
PALvHS	AC019198.12	100	12	0	0	2	13	53012	53001	11	899	24.3	BAC clone RP11-369J6 from 2
PALvHS	AC092630.3	100	12	0	0	2	13	55830	55841	11	899	24.3	BAC clone RP11-321C18 from 2
PALvHS	AC092630.3	100	12	0	0	6	17	55841	55830	11	899	24.3	BAC clone RP11-321C18 from 2
PALvHS	AC097713.3	100	12	0	0	1	12	6071	6082	11	899	24.3	BAC clone RP11-251I17 from 2
PALvHS	AC097713.3	100	12	0	0	7	18	6082	6071	11	899	24.3	BAC clone RP11-251I17 from 2
PALvHS	AC021851.5	100	12	0	0	4	15	161277	161288	11	899	24.3	BAC clone RP11-438L19 from 2
PALvHS	AC021851.5	100	12	0	0	4	15	161288	161277	11	899	24.3	BAC clone RP11-438L19 from 2
PALvHS	AC017069.12	100	12	0	0	7	18	114341	114352	11	899	24.3	BAC clone RP11-380P3 from 2
PALvHS	AC017069.12	100	12	0	0	1	12	114352	114341	11	899	24.3	BAC clone RP11-380P3 from 2
PALvHS	AC016772.9	100	12	0	0	6	17	5752	5763	11	899	24.3	BAC clone RP11-567N19 from 2
PALvHS	AC016772.9	100	12	0	0	2	13	5763	5752	11	899	24.3	BAC clone RP11-567N19 from 2
PALvHS	AC010090.7	100	12	0	0	6	17	74937	74948	11	899	24.3	BAC clone RP11-294G19 from 2
PALvHS	AC010090.7	100	12	0	0	2	13	74948	74937	11	899	24.3	BAC clone RP11-294G19 from 2
PALvHS	AC009957.11	100	12	0	0	2	13	50515	50526	11	899	24.3	BAC clone RP11-285H23 from 2
PALvHS	AC009957.11	100	12	0	0	6	17	50526	50515	11	899	24.3	BAC clone RP11-285H23 from 2
PALvHS	AC080165.6	100	12	0	0	2	13	995	1006	11	899	24.3	BAC clone RP11-747L21 from 2
PALvHS	AC080165.6	100	12	0	0	6	17	1006	995	11	899	24.3	BAC clone RP11-747L21 from 2
PALvHS	AC074099.6	100	12	0	0	7	18	68717	68728	11	899	24.3	BAC clone RP11-605B16 from 2
PALvHS	AC074099.6	100	12	0	0	1	12	68728	68717	11	899	24.3	BAC clone RP11-605B16 from 2
PALvHS	AC093740.2	100	12	0	0	4	15	50264	50275	11	899	24.3	BAC clone RP11-24G22 from 2
PALvHS	AC093740.2	100	12	0	0	4	15	50275	50264	11	899	24.3	BAC clone RP11-24G22 from 2
PALvHS	AC079750.5	100	12	0	0	4	15	61460	61471	11	899	24.3	BAC clone RP11-33L3 from 2
PALvHS	AC079750.5	100	12	0	0	4	15	61471	61460	11	899	24.3	BAC clone RP11-33L3 from 2
PALvHS	AC021200.7	100	12	0	0	3	14	125777	125788	11	899	24.3	BAC clone RP11-62B4 from 4
PALvHS	AC021200.7	100	12	0	0	5	16	125788	125777	11	899	24.3	BAC clone RP11-62B4 from 4
PALvHS	AC068129.6	100	12	0	0	4	15	142497	142508	11	899	24.3	BAC clone RP11-619F9 from 2
PALvHS	AC068129.6	100	12	0	0	4	15	142508	142497	11	899	24.3	BAC clone RP11-619F9 from 2
PALvHS	AC093171.3	100	12	0	0	2	13	42355	42366	11	899	24.3	BAC clone RP11-742A14 from 2
PALvHS	AC093171.3	100	12	0	0	6	17	42366	42355	11	899	24.3	BAC clone RP11-742A14 from 2
PALvHS	AC016723.11	100	12	0	0	4	15	139938	139949	11	899	24.3	BAC clone RP11-334N15 from 2
PALvHS	AC016723.11	100	12	0	0	4	15	139949	139938	11	899	24.3	BAC clone RP11-334N15 from 2
PALvHS	AC096735.3	100	12	0	0	5	16	121202	121213	11	899	24.3	BAC clone RP11-135M12 from 4
PALvHS	AC096735.3	100	12	0	0	3	14	121213	121202	11	899	24.3	BAC clone RP11-135M12 from 4
PALvHS	AC097474.3	100	12	0	0	7	18	27063	27074	11	899	24.3	BAC clone RP11-93I21 from 4
PALvHS	AC097474.3	100	12	0	0	1	12	27074	27063	11	899	24.3	BAC clone RP11-93I21 from 4
PALvHS	AC011753.6	100	12	0	0	6	17	170204	170215	11	899	24.3	BAC clone RP11-537E18 from 2
PALvHS	AC011753.6	100	12	0	0	2	13	170215	170204	11	899	24.3	BAC clone RP11-537E18 from 2
PALvHS	AC092580.3	100	12	0	0	4	15	79312	79323	11	899	24.3	BAC clone RP11-16D24 from 2
PALvHS	AC092580.3	100	12	0	0	4	15	79323	79312	11	899	24.3	BAC clone RP11-16D24 from 2
PALvHS	AC073081.5	100	12	0	0	7	18	30070	30081	11	899	24.3	BAC clone RP11-310H21 from 2
PALvHS	AC073081.5	100	12	0	0	1	12	30081	30070	11	899	24.3	BAC clone RP11-310H21 from 2
PALvHS	AC073464.5	100	12	0	0	6	17	149219	149230	11	899	24.3	BAC clone RP11-134N21 from 2
PALvHS	AC073464.5	100	12	0	0	2	13	149230	149219	11	899	24.3	BAC clone RP11-134N21 from 2
PALvHS	AC096653.1	100	12	0	0	4	15	39132	39143	11	899	24.3	BAC clone RP11-16P17 from 4
PALvHS	AC096653.1	100	12	0	0	4	15	39143	39132	11	899	24.3	BAC clone RP11-16P17 from 4
PALvHS	AC096547.1	100	12	0	0	7	18	31395	31406	11	899	24.3	BAC clone CTD-2016K1 from 2
PALvHS	AC096547.1	100	12	0	0	1	12	31406	31395	11	899	24.3	BAC clone CTD-2016K1 from 2
PALvHS	AC079142.15	100	12	0	0	3	14	130352	130363	11	899	24.3	X BAC RP11-657D19
PALvHS	AC079142.15	100	12	0	0	5	16	130363	130352	11	899	24.3	X BAC RP11-657D19
PALvHS	AC008589.6	100	12	0	0	1	12	101032	101043	11	899	24.3	chr 5 clone CTC-574I1
PALvHS	AC008589.6	100	12	0	0	7	18	101043	101032	11	899	24.3	chr 5 clone CTC-574I1
PALvHS	AC018501.9	100	12	0	0	5	16	65750	65761	11	899	24.3	chr 3 clone RP11-283K15 map 3p
PALvHS	AC018501.9	100	12	0	0	3	14	65761	65750	11	899	24.3	chr 3 clone RP11-283K15 map 3p
PALvHS	AC016579.6	100	12	0	0	4	15	158770	158781	11	899	24.3	chr 5 clone CTB-95F1
PALvHS	AC016579.6	100	12	0	0	4	15	158781	158770	11	899	24.3	chr 5 clone CTB-95F1
PALvHS	AC008927.6	100	12	0	0	1	12	107411	107422	11	899	24.3	chr 5 clone CTD-2287O23
PALvHS	AC008927.6	100	12	0	0	7	18	107422	107411	11	899	24.3	chr 5 clone CTD-2287O23
PALvHS	AC073319.4	100	12	0	0	2	13	91250	91261	11	899	24.3	BAC clone RP11-279M2 from 2
PALvHS	AC073319.4	100	12	0	0	6	17	91261	91250	11	899	24.3	BAC clone RP11-279M2 from 2
PALvHS	AC013438.6	100	12	0	0	6	17	7550	7561	11	899	24.3	BAC clone RP11-218M2 from 2
PALvHS	AC013438.6	100	12	0	0	2	13	7561	7550	11	899	24.3	BAC clone RP11-218M2 from 2
PALvHS	AC091534.7	100	12	0	0	7	18	124717	124728	11	899	24.3	12 BAC RP11-404O18
PALvHS	AC091534.7	100	12	0	0	1	12	124728	124717	11	899	24.3	12 BAC RP11-404O18
PALvHS	AC025466.6	100	12	0	0	5	16	56413	56424	11	899	24.3	chr 5 clone CTD-2317L2
PALvHS	AC025466.6	100	12	0	0	3	14	56424	56413	11	899	24.3	chr 5 clone CTD-2317L2
PALvHS	AC010364.6	100	12	0	0	6	17	133661	133672	11	899	24.3	chr 5 clone CTD-2042D5
PALvHS	AC010364.6	100	12	0	0	2	13	133672	133661	11	899	24.3	chr 5 clone CTD-2042D5
PALvHS	AC016603.6	100	12	0	0	3	14	54904	54915	11	899	24.3	chr 5 clone CTD-2132G23
PALvHS	AC016603.6	100	12	0	0	5	16	54915	54904	11	899	24.3	chr 5 clone CTD-2132G23
PALvHS	AC008489.7	100	12	0	0	4	15	85080	85091	11	899	24.3	chr 5 clone CTC-425K20
PALvHS	AC008489.7	100	12	0	0	4	15	85091	85080	11	899	24.3	chr 5 clone CTC-425K20
PALvHS	AC010493.6	100	12	0	0	4	15	36694	36705	11	899	24.3	chr 5 clone CTD-2347I17
PALvHS	AC010493.6	100	12	0	0	4	15	36705	36694	11	899	24.3	chr 5 clone CTD-2347I17
PALvHS	AC010493.6	100	12	0	0	1	12	69047	69058	11	899	24.3	chr 5 clone CTD-2347I17
PALvHS	AC010493.6	100	12	0	0	7	18	69058	69047	11	899	24.3	chr 5 clone CTD-2347I17
PALvHS	AC046131.35	100	12	0	0	5	16	41501	41512	11	899	24.3	12 BAC RP11-847A19
PALvHS	AC046131.35	100	12	0	0	3	14	41512	41501	11	899	24.3	12 BAC RP11-847A19
PALvHS	AC012501.7	100	12	0	0	5	16	104523	104534	11	899	24.3	BAC clone RP11-440F15 from 2
PALvHS	AC012501.7	100	12	0	0	3	14	104534	104523	11	899	24.3	BAC clone RP11-440F15 from 2
PALvHS	AC008381.8	100	12	0	0	2	13	76566	76577	11	899	24.3	chr 5 clone CTC-216O13
PALvHS	AC008381.8	100	12	0	0	6	17	76577	76566	11	899	24.3	chr 5 clone CTC-216O13
PALvHS	AC022684.5	100	12	0	0	4	15	148449	148460	11	899	24.3	clone RP11-59H18
PALvHS	AC022684.5	100	12	0	0	4	15	148460	148449	11	899	24.3	clone RP11-59H18
PALvHS	AC010431.7	100	12	0	0	3	14	61798	61809	11	899	24.3	chr 5 clone CTD-2201G3
PALvHS	AC010431.7	100	12	0	0	5	16	61809	61798	11	899	24.3	chr 5 clone CTD-2201G3
PALvHS	AC073875.6	100	12	0	0	4	15	35415	35426	11	899	24.3	BAC clone RP11-594C24 from 2
PALvHS	AC073875.6	100	12	0	0	4	15	35426	35415	11	899	24.3	BAC clone RP11-594C24 from 2
PALvHS	AC012509.13	100	12	0	0	3	14	97560	97571	11	899	24.3	BAC clone RP11-532A9 from 2
PALvHS	AC012509.13	100	12	0	0	5	16	97571	97560	11	899	24.3	BAC clone RP11-532A9 from 2
PALvHS	AC012476.8	100	12	0	0	3	14	42093	42104	11	899	24.3	chr 15 clone RP11-532F12 map 15q15
PALvHS	AC012476.8	100	12	0	0	5	16	42104	42093	11	899	24.3	chr 15 clone RP11-532F12 map 15q15
PALvHS	AF064858.2	100	12	0	0	6	17	35025	35036	11	899	24.3	chr 21 clone BAC 28F9 map 21q22.3
PALvHS	AF064858.2	100	12	0	0	2	13	35036	35025	11	899	24.3	chr 21 clone BAC 28F9 map 21q22.3
PALvHS	AC091074.3	100	12	0	0	6	17	90676	90687	11	899	24.3	chr 15 clone RP11-640I2 map 15q21.1
PALvHS	AC091074.3	100	12	0	0	2	13	90687	90676	11	899	24.3	chr 15 clone RP11-640I2 map 15q21.1
PALvHS	AC068466.4	100	12	0	0	5	16	82679	82690	11	899	24.3	chr 8 clone RP11-370A22
PALvHS	AC068466.4	100	12	0	0	3	14	82690	82679	11	899	24.3	chr 8 clone RP11-370A22
PALvHS	AC011403.4	100	12	0	0	7	18	118062	118073	11	899	24.3	chr 5 clone CTB-3P13
PALvHS	AC011403.4	100	12	0	0	1	12	118073	118062	11	899	24.3	chr 5 clone CTB-3P13
PALvHS	AF287262.1	100	12	0	0	1	12	52597	52608	11	899	24.3	ATP-binding cassette 1 sub-family A member 1 (ABCA1) and SNAP protein genes
PALvHS	AF287262.1	100	12	0	0	7	18	52608	52597	11	899	24.3	ATP-binding cassette 1 sub-family A member 1 (ABCA1) and SNAP protein genes
PALvHS	AF064866.2	100	12	0	0	7	18	102903	102914	11	899	24.3	chr 21 clone PAC 198E8 map 21q22.3
PALvHS	AF064866.2	100	12	0	0	1	12	102914	102903	11	899	24.3	chr 21 clone PAC 198E8 map 21q22.3
PALvHS	AF043945.2	100	12	0	0	7	18	11922	11933	11	899	24.3	chr 21 clone PAC 39C17 map 21q22.3
PALvHS	AF043945.2	100	12	0	0	1	12	11933	11922	11	899	24.3	chr 21 clone PAC 39C17 map 21q22.3
PALvHS	AC011481.4	100	12	0	0	2	13	89509	89520	11	899	24.3	chr 19 clone CTB-129P6
PALvHS	AC011481.4	100	12	0	0	6	17	89520	89509	11	899	24.3	chr 19 clone CTB-129P6
PALvHS	AC005798.10	100	12	0	0	3	14	144343	144354	11	899	24.3	chr 4 clone RP11-442P12
PALvHS	AC005798.10	100	12	0	0	5	16	144354	144343	11	899	24.3	chr 4 clone RP11-442P12
PALvHS	AC078846.2	100	12	0	0	7	18	48926	48937	11	899	24.3	chr 7 clone RP11-448A19
PALvHS	AC078846.2	100	12	0	0	1	12	48937	48926	11	899	24.3	chr 7 clone RP11-448A19
PALvHS	AC022087.8	100	12	0	0	4	15	26568	26579	11	899	24.3	chr 15 clone CTD-3110H11 map 15q21.1
PALvHS	AC022087.8	100	12	0	0	4	15	26579	26568	11	899	24.3	chr 15 clone CTD-3110H11 map 15q21.1
PALvHS	AF277174.1	100	12	0	0	5	16	248	259	11	899	24.3	PNAS-137 mRNA
PALvHS	AF277174.1	100	12	0	0	3	14	259	248	11	899	24.3	PNAS-137 mRNA
PALvHS	AC009094.7	93.75	16	1	0	2	17	39670	39685	15	899	24.3	chr 16 clone RP11-430C1
PALvHS	AC009094.7	93.75	16	1	0	2	17	39685	39670	15	899	24.3	chr 16 clone RP11-430C1
PALvHS	AC010368.4	100	12	0	0	7	18	109204	109215	11	899	24.3	chr 5 clone CTD-2046J7
PALvHS	AC010368.4	100	12	0	0	1	12	109215	109204	11	899	24.3	chr 5 clone CTD-2046J7
PALvHS	AC010359.5	100	12	0	0	5	16	40921	40932	11	899	24.3	chr 5 clone CTD-2033C11
PALvHS	AC010359.5	100	12	0	0	3	14	40932	40921	11	899	24.3	chr 5 clone CTD-2033C11
PALvHS	AC008762.6	100	12	0	0	4	15	73876	73887	11	899	24.3	chr 19 clone CTD-3182G2
PALvHS	AC008762.6	100	12	0	0	4	15	73887	73876	11	899	24.3	chr 19 clone CTD-3182G2
PALvHS	AF244812.1	100	12	0	0	5	16	4903	4914	11	899	24.3	SCAN domain-containing protein 2 (SCAND2) gene alternatively spliced
PALvHS	AF244812.1	100	12	0	0	3	14	4914	4903	11	899	24.3	SCAN domain-containing protein 2 (SCAND2) gene alternatively spliced
PALvHS	AF229246.1	100	12	0	0	5	16	1535	1546	11	899	24.3	SCAND2 mRNA
PALvHS	AF229246.1	100	12	0	0	3	14	1546	1535	11	899	24.3	SCAND2 mRNA
PALvHS	AF229245.1	100	12	0	0	5	16	4290	4301	11	899	24.3	SM-20 mRNA
PALvHS	AF229245.1	100	12	0	0	3	14	4301	4290	11	899	24.3	SM-20 mRNA
PALvHS	AC010346.6	100	12	0	0	3	14	81799	81810	11	899	24.3	chr 5 clone CITB-H1_2018B2
PALvHS	AC010346.6	100	12	0	0	5	16	81810	81799	11	899	24.3	chr 5 clone CITB-H1_2018B2
PALvHS	AC022079.16	100	12	0	0	4	15	101900	101911	11	899	24.3	12 BAC RP11-425D17
PALvHS	AC022079.16	100	12	0	0	4	15	101911	101900	11	899	24.3	12 BAC RP11-425D17
PALvHS	AC018680.4	100	12	0	0	4	15	55845	55856	11	899	24.3	BAC clone RP11-384E2 from 4
PALvHS	AC018680.4	100	12	0	0	4	15	55856	55845	11	899	24.3	BAC clone RP11-384E2 from 4
PALvHS	AC019140.5	100	12	0	0	4	15	33155	33166	11	899	24.3	BAC clone RP11-681E16 from 2
PALvHS	AC019140.5	100	12	0	0	4	15	33166	33155	11	899	24.3	BAC clone RP11-681E16 from 2
PALvHS	AC008395.6	100	12	0	0	2	13	75888	75899	11	899	24.3	chr 19 clone CTC-244M17
PALvHS	AC008395.6	100	12	0	0	6	17	75899	75888	11	899	24.3	chr 19 clone CTC-244M17
PALvHS	AC062020.5	100	12	0	0	6	17	145351	145362	11	899	24.3	BAC clone RP11-154O23 from 2
PALvHS	AC062020.5	100	12	0	0	2	13	145362	145351	11	899	24.3	BAC clone RP11-154O23 from 2
PALvHS	AC020550.4	100	12	0	0	6	17	98949	98960	11	899	24.3	BAC clone RP11-198M19 from 2
PALvHS	AC020550.4	100	12	0	0	2	13	98960	98949	11	899	24.3	BAC clone RP11-198M19 from 2
PALvHS	AF240786.1	100	12	0	0	7	18	46086	46097	11	899	24.3	glutathione S-transferase theta 2 (GSTT2) and glutathione S-transferase theta 1 (GSTT1) genes
PALvHS	AF240786.1	100	12	0	0	1	12	46097	46086	11	899	24.3	glutathione S-transferase theta 2 (GSTT2) and glutathione S-transferase theta 1 (GSTT1) genes
PALvHS	AF240785.1	100	12	0	0	7	18	101	112	11	899	24.3	glutathione-S-transferase GSTT1 deletion/junction region sequence
PALvHS	AF240785.1	100	12	0	0	1	12	112	101	11	899	24.3	glutathione-S-transferase GSTT1 deletion/junction region sequence
PALvHS	AC021863.5	100	12	0	0	7	18	132368	132379	11	899	24.3	BAC clone RP11-689K5 from 4
PALvHS	AC021863.5	100	12	0	0	1	12	132379	132368	11	899	24.3	BAC clone RP11-689K5 from 4
PALvHS	AC008476.5	100	12	0	0	3	14	20494	20505	11	899	24.3	chr 5 clone CTC-380F16
PALvHS	AC008476.5	100	12	0	0	5	16	20505	20494	11	899	24.3	chr 5 clone CTC-380F16
PALvHS	AC018755.3	100	12	0	0	6	17	37195	37206	11	899	24.3	chr 19 BAC BC330783 (CIT-HSPC_470E3)
PALvHS	AC018755.3	100	12	0	0	2	13	37206	37195	11	899	24.3	chr 19 BAC BC330783 (CIT-HSPC_470E3)
PALvHS	AC022469.5	100	12	0	0	3	14	54480	54491	11	899	24.3	chr 14 clone RP11-588P7 map 14q31
PALvHS	AC022469.5	100	12	0	0	5	16	54491	54480	11	899	24.3	chr 14 clone RP11-588P7 map 14q31
PALvHS	AC024085.5	100	12	0	0	2	13	40618	40629	11	899	24.3	chr 7 clone RP11-190G13
PALvHS	AC024085.5	100	12	0	0	6	17	40629	40618	11	899	24.3	chr 7 clone RP11-190G13
PALvHS	AF275948.1	100	12	0	0	1	12	20109	20120	11	899	24.3	ABCA1 (ABCA1) gene
PALvHS	AF275948.1	100	12	0	0	7	18	20120	20109	11	899	24.3	ABCA1 (ABCA1) gene
PALvHS	AC010553.6	100	12	0	0	6	17	18414	18425	11	899	24.3	chr 16 clone RP11-59D8
PALvHS	AC010553.6	100	12	0	0	2	13	18425	18414	11	899	24.3	chr 16 clone RP11-59D8
PALvHS	AC027663.14	100	12	0	0	7	18	160654	160665	11	899	24.3	chr 1 clone RP11-285I23
PALvHS	AC027663.14	100	12	0	0	1	12	160665	160654	11	899	24.3	chr 1 clone RP11-285I23
PALvHS	AC012000.3	100	12	0	0	6	17	35685	35696	11	899	24.3	BAC clone RP11-398K16 from 2
PALvHS	AC012000.3	100	12	0	0	2	13	35696	35685	11	899	24.3	BAC clone RP11-398K16 from 2
PALvHS	AC007378.4	100	12	0	0	1	12	117694	117705	11	899	24.3	BAC clone RP11-78I14 from 2
PALvHS	AC007378.4	100	12	0	0	7	18	117705	117694	11	899	24.3	BAC clone RP11-78I14 from 2
PALvHS	AC007284.4	100	12	0	0	4	15	150372	150383	11	899	24.3	BAC clone RP11-558K21 from Y
PALvHS	AC007284.4	100	12	0	0	4	15	150383	150372	11	899	24.3	BAC clone RP11-558K21 from Y
PALvHS	AC010140.3	100	12	0	0	7	18	14833	14844	11	899	24.3	BAC clone RP11-218E11 from Y
PALvHS	AC010140.3	100	12	0	0	1	12	14844	14833	11	899	24.3	BAC clone RP11-218E11 from Y
PALvHS	AC011752.2	100	12	0	0	1	12	74995	75006	11	899	24.3	BAC clone RP11-531P14 from 2
PALvHS	AC011752.2	100	12	0	0	7	18	75006	74995	11	899	24.3	BAC clone RP11-531P14 from 2
PALvHS	AC010685.3	100	12	0	0	3	14	104642	104653	11	899	24.3	BAC clone RP11-465A8 from Y
PALvHS	AC010685.3	100	12	0	0	5	16	104653	104642	11	899	24.3	BAC clone RP11-465A8 from Y
PALvHS	AC007739.2	100	12	0	0	5	16	38985	38996	11	899	24.3	BAC clone RP11-91L3 from 2
PALvHS	AC007739.2	100	12	0	0	3	14	38996	38985	11	899	24.3	BAC clone RP11-91L3 from 2
PALvHS	AC010135.3	100	12	0	0	1	12	4384	4395	11	899	24.3	BAC clone RP11-128D13 from Y
PALvHS	AC010135.3	100	12	0	0	7	18	4395	4384	11	899	24.3	BAC clone RP11-128D13 from Y
PALvHS	AC002470.17	100	12	0	0	3	14	224933	224944	11	899	24.3	chr 22q11.2 BAC Clone b135h6 In BCRL2-GGT Region
PALvHS	AC002470.17	100	12	0	0	5	16	224944	224933	11	899	24.3	chr 22q11.2 BAC Clone b135h6 In BCRL2-GGT Region
PALvHS	AC008151.1	100	12	0	0	1	12	75631	75642	11	899	24.3	3 BAC CITB-243A6 (California Institute of Technology BAC Library)
PALvHS	AC008151.1	100	12	0	0	7	18	75642	75631	11	899	24.3	3 BAC CITB-243A6 (California Institute of Technology BAC Library)
PALvHS	AC008085.1	100	12	0	0	3	14	101209	101220	11	899	24.3	clone UWGC:djs228 from 7q31
PALvHS	AC008085.1	100	12	0	0	5	16	101220	101209	11	899	24.3	clone UWGC:djs228 from 7q31
PALvHS	AC008080.1	100	12	0	0	4	15	32318	32329	11	899	24.3	clone RP11-89N17 from 7p14-15
PALvHS	AC008080.1	100	12	0	0	4	15	32329	32318	11	899	24.3	clone RP11-89N17 from 7p14-15
PALvHS	AF165147.1	100	12	0	0	6	17	45583	45594	11	899	24.3	chr 21q22.1 PAC I2280
PALvHS	AF165147.1	100	12	0	0	2	13	45594	45583	11	899	24.3	chr 21q22.1 PAC I2280
PALvHS	AC007406.1	100	12	0	0	4	15	121549	121560	11	899	24.3	12 BAC RPCI11-283I3
PALvHS	AC007406.1	100	12	0	0	4	15	121560	121549	11	899	24.3	12 BAC RPCI11-283I3
PALvHS	AC005104.1	100	12	0	0	4	15	36354	36365	11	899	24.3	BAC clone CTA-442F18 from 2
PALvHS	AC005104.1	100	12	0	0	4	15	36365	36354	11	899	24.3	BAC clone CTA-442F18 from 2
PALvHS	AC004968.1	100	12	0	0	2	13	65935	65946	11	899	24.3	PAC clone RP5-1119N5 from 14q24.3
PALvHS	AC004968.1	100	12	0	0	6	17	65946	65935	11	899	24.3	PAC clone RP5-1119N5 from 14q24.3
PALvHS	AF001905.1	100	12	0	0	1	12	75062	75073	11	899	24.3	cosmids E079 B0920 and A8 from Xq25 X-linked lymphoproliferative disease gene candidate region
PALvHS	AF001905.1	100	12	0	0	7	18	75073	75062	11	899	24.3	cosmids E079 B0920 and A8 from Xq25 X-linked lymphoproliferative disease gene candidate region
PALvHS	AC004134.1	100	12	0	0	2	13	93494	93505	11	899	24.3	chr 17 clone hCIT.507_E_2
PALvHS	AC004134.1	100	12	0	0	6	17	93505	93494	11	899	24.3	chr 17 clone hCIT.507_E_2
PALvHS	M10612.1	100	12	0	0	2	13	1151	1162	11	899	24.3	APOC2 gene; and apolipoprotein C-II (APOC2) gene
PALvHS	M10612.1	100	12	0	0	6	17	1162	1151	11	899	24.3	APOC2 gene; and apolipoprotein C-II (APOC2) gene
PALvHS	AL592188.60	100	12	0	0	3	14	109097	109108	11	899	24.3	clone RP11-337M7
PALvHS	AL592188.60	100	12	0	0	5	16	109108	109097	11	899	24.3	clone RP11-337M7
PALvHS	AL592188.60	100	12	0	0	3	14	153069	153080	11	899	24.3	clone RP11-337M7
PALvHS	AL592188.60	100	12	0	0	5	16	153080	153069	11	899	24.3	clone RP11-337M7
PALvHS	AF338230.2	100	12	0	0	6	17	22835	22846	11	899	24.3	Niemann-Pick disease C1 protein (NPC1) gene
PALvHS	AF338230.2	100	12	0	0	2	13	22846	22835	11	899	24.3	Niemann-Pick disease C1 protein (NPC1) gene
PALvHS	DQ304649.1	100	12	0	0	6	17	62325	62336	11	899	24.3	anaphase promoting complex subunit 10 (ANAPC10) gene
PALvHS	DQ304649.1	100	12	0	0	2	13	62336	62325	11	899	24.3	anaphase promoting complex subunit 10 (ANAPC10) gene
PALvHS	BX842243.1	100	12	0	0	3	14	30699	30710	11	899	24.3	chr 10 clone RP11-436O19 partial sequence
PALvHS	BX842243.1	100	12	0	0	5	16	30710	30699	11	899	24.3	chr 10 clone RP11-436O19 partial sequence
PALvHS	AP003173.4	100	12	0	0	4	15	5916	5927	11	899	24.3	chr 11 clone:CTD-2579L12
PALvHS	AP003173.4	100	12	0	0	4	15	5927	5916	11	899	24.3	chr 11 clone:CTD-2579L12
PALvHS	AP002784.4	100	12	0	0	3	14	69971	69982	11	899	24.3	chr 11 clone:RP11-680H20
PALvHS	AP002784.4	100	12	0	0	5	16	69982	69971	11	899	24.3	chr 11 clone:RP11-680H20
PALvHS	AP002001.5	100	12	0	0	4	15	117425	117436	11	899	24.3	chr 11 clone:RP11-680E19
PALvHS	AP002001.5	100	12	0	0	4	15	117436	117425	11	899	24.3	chr 11 clone:RP11-680E19
PALvHS	AP001376.5	100	12	0	0	3	14	143024	143035	11	899	24.3	chr 11 clone:RP11-775E2
PALvHS	AP001376.5	100	12	0	0	5	16	143035	143024	11	899	24.3	chr 11 clone:RP11-775E2
PALvHS	AP000742.5	100	12	0	0	3	14	46373	46384	11	899	24.3	chr 11 clone:CMB9-82B15
PALvHS	AP000742.5	100	12	0	0	5	16	46384	46373	11	899	24.3	chr 11 clone:CMB9-82B15
PALvHS	AP003777.3	100	12	0	0	7	18	77283	77294	11	899	24.3	chr 11 clone:RP11-249I1
PALvHS	AP003777.3	100	12	0	0	1	12	77294	77283	11	899	24.3	chr 11 clone:RP11-249I1
PALvHS	AP003066.3	100	12	0	0	7	18	62743	62754	11	899	24.3	chr 11 clone:RP11-360K13
PALvHS	AP003066.3	100	12	0	0	1	12	62754	62743	11	899	24.3	chr 11 clone:RP11-360K13
PALvHS	AP006302.1	100	12	0	0	4	15	69766	69777	11	899	24.3	chr 8 clone:RP11-150O12
PALvHS	AP006302.1	100	12	0	0	4	15	69777	69766	11	899	24.3	chr 8 clone:RP11-150O12
PALvHS	AP006297.1	100	12	0	0	6	17	116429	116440	11	899	24.3	chr 6 clone:RP11-645B4
PALvHS	AP006297.1	100	12	0	0	2	13	116440	116429	11	899	24.3	chr 6 clone:RP11-645B4
PALvHS	AP001025.6	100	12	0	0	3	14	208581	208592	11	899	24.3	chr 18 clone:RP11-838N2
PALvHS	AP001025.6	100	12	0	0	5	16	208592	208581	11	899	24.3	chr 18 clone:RP11-838N2
PALvHS	AP001006.5	100	12	0	0	3	14	40770	40781	11	899	24.3	chr 18 clone:RP11-687I9
PALvHS	AP001006.5	100	12	0	0	5	16	40781	40770	11	899	24.3	chr 18 clone:RP11-687I9
PALvHS	AP005354.2	100	12	0	0	2	13	96076	96087	11	899	24.3	chr 8q23 clone: KB1159C3
PALvHS	AP005354.2	100	12	0	0	6	17	96087	96076	11	899	24.3	chr 8q23 clone: KB1159C3
PALvHS	AL355433.6	100	12	0	0	7	18	15884	15895	11	899	24.3	chr 9 BAC RP11-179D22
PALvHS	AL355433.6	100	12	0	0	1	12	15895	15884	11	899	24.3	chr 9 BAC RP11-179D22
PALvHS	AP000808.6	100	12	0	0	7	18	111666	111677	11	899	24.3	chr 11 clone:RP11-757G1
PALvHS	AP000808.6	100	12	0	0	1	12	111677	111666	11	899	24.3	chr 11 clone:RP11-757G1
PALvHS	AP001767.5	100	12	0	0	1	12	53043	53054	11	899	24.3	chr 11 clone:RP11-113K21
PALvHS	AP001767.5	100	12	0	0	7	18	53054	53043	11	899	24.3	chr 11 clone:RP11-113K21
PALvHS	AP001646.5	100	12	0	0	4	15	35430	35441	11	899	24.3	chr 11 clone:RP11-718B12
PALvHS	AP001646.5	100	12	0	0	4	15	35441	35430	11	899	24.3	chr 11 clone:RP11-718B12
PALvHS	AP005664.3	100	12	0	0	2	13	118708	118719	11	899	24.3	chr 8q24 clone: KB1588E7
PALvHS	AP005664.3	100	12	0	0	6	17	118719	118708	11	899	24.3	chr 8q24 clone: KB1588E7
PALvHS	AC012254.12	100	12	0	0	7	18	97465	97476	11	899	24.3	chr 18 clone RP11-49K24
PALvHS	AC012254.12	100	12	0	0	1	12	97476	97465	11	899	24.3	chr 18 clone RP11-49K24
PALvHS	AC007619.23	100	12	0	0	7	18	52206	52217	11	899	24.3	12 BAC RP11-253I19
PALvHS	AC007619.23	100	12	0	0	1	12	52217	52206	11	899	24.3	12 BAC RP11-253I19
PALvHS	AC114966.2	100	12	0	0	4	15	47111	47122	11	899	24.3	chr 5 clone RP11-291O24
PALvHS	AC114966.2	100	12	0	0	4	15	47122	47111	11	899	24.3	chr 5 clone RP11-291O24
PALvHS	AC114966.2	100	12	0	0	4	15	47143	47154	11	899	24.3	chr 5 clone RP11-291O24
PALvHS	AC114966.2	100	12	0	0	4	15	47154	47143	11	899	24.3	chr 5 clone RP11-291O24
PALvHS	AC005261.2	100	12	0	0	2	13	117946	117957	11	899	24.3	chr 19 CIT-HSP-444n24
PALvHS	AC005261.2	100	12	0	0	6	17	117957	117946	11	899	24.3	chr 19 CIT-HSP-444n24
PALvHS	AC090955.3	100	12	0	0	5	16	200730	200741	11	899	24.3	chr 3 clone RP11-622A14 map 3p
PALvHS	AC090955.3	100	12	0	0	3	14	200741	200730	11	899	24.3	chr 3 clone RP11-622A14 map 3p
PALvHS	AC015720.20	100	12	0	0	1	12	80332	80343	11	899	24.3	chr 15 clone RP11-151H2
PALvHS	AC015720.20	100	12	0	0	7	18	80343	80332	11	899	24.3	chr 15 clone RP11-151H2
PALvHS	AC091981.4	100	12	0	0	1	12	112979	112990	11	899	24.3	chr 5 clone RP11-549L3
PALvHS	AC091981.4	100	12	0	0	7	18	112990	112979	11	899	24.3	chr 5 clone RP11-549L3
PALvHS	AC080037.11	100	12	0	0	6	17	83276	83287	11	899	24.3	chr 17 clone CTD-3010D24
PALvHS	AC080037.11	100	12	0	0	2	13	83287	83276	11	899	24.3	chr 17 clone CTD-3010D24
PALvHS	AC068312.5	100	12	0	0	1	12	130513	130524	11	899	24.3	chr 3 clone RP11-128A5 map 3p
PALvHS	AC068312.5	100	12	0	0	7	18	130524	130513	11	899	24.3	chr 3 clone RP11-128A5 map 3p
PALvHS	AL136018.4	100	12	0	0	5	16	70504	70515	11	899	24.3	chr 14 BAC R-104E19 of library RPCI-11 from chr 14
PALvHS	AL136018.4	100	12	0	0	3	14	70515	70504	11	899	24.3	chr 14 BAC R-104E19 of library RPCI-11 from chr 14
PALvHS	AL136018.4	100	12	0	0	5	16	70803	70814	11	899	24.3	chr 14 BAC R-104E19 of library RPCI-11 from chr 14
PALvHS	AL136018.4	100	12	0	0	3	14	70814	70803	11	899	24.3	chr 14 BAC R-104E19 of library RPCI-11 from chr 14
PALvHS	AL354926.17	100	12	0	0	4	15	7728	7739	11	899	24.3	clone RP1-216J23 on chr 3
PALvHS	AL354926.17	100	12	0	0	4	15	7739	7728	11	899	24.3	clone RP1-216J23 on chr 3
PALvHS	AP005431.3	100	12	0	0	6	17	135861	135872	11	899	24.3	chr 18 clone:RP11-193E15
PALvHS	AP005431.3	100	12	0	0	2	13	135872	135861	11	899	24.3	chr 18 clone:RP11-193E15
PALvHS	AB065792.1	100	12	0	0	7	18	581	592	11	899	24.3	gene for seven transmembrane helix receptor isolate:CBRC7TM_355
PALvHS	AB065792.1	100	12	0	0	1	12	592	581	11	899	24.3	gene for seven transmembrane helix receptor isolate:CBRC7TM_355
PALvHS	AL833288.1	100	12	0	0	7	18	3999	4010	11	899	24.3	mRNA; cDNA DKFZp451C229 (from clone DKFZp451C229)
PALvHS	AL833288.1	100	12	0	0	1	12	4010	3999	11	899	24.3	mRNA; cDNA DKFZp451C229 (from clone DKFZp451C229)
PALvHS	AL833276.1	100	12	0	0	7	18	2633	2644	11	899	24.3	mRNA; cDNA DKFZp451D088 (from clone DKFZp451D088)
PALvHS	AL833276.1	100	12	0	0	1	12	2644	2633	11	899	24.3	mRNA; cDNA DKFZp451D088 (from clone DKFZp451D088)
PALvHS	AL832372.1	100	12	0	0	7	18	2554	2565	11	899	24.3	mRNA; cDNA DKFZp451B087 (from clone DKFZp451B087)
PALvHS	AL832372.1	100	12	0	0	1	12	2565	2554	11	899	24.3	mRNA; cDNA DKFZp451B087 (from clone DKFZp451B087)
PALvHS	AL773602.1	100	12	0	0	5	16	106274	106285	11	899	24.3	chr 21 from PAC RP1-314N7 map 21q22.3
PALvHS	AL773602.1	100	12	0	0	3	14	106285	106274	11	899	24.3	chr 21 from PAC RP1-314N7 map 21q22.3
PALvHS	AP000897.6	100	12	0	0	1	12	121048	121059	11	899	24.3	chr 18 clone:RP11-678G15
PALvHS	AP000897.6	100	12	0	0	7	18	121059	121048	11	899	24.3	chr 18 clone:RP11-678G15
PALvHS	AP005019.1	100	12	0	0	3	14	30703	30714	11	899	24.3	chr 11q clone:RP11-169D4s
PALvHS	AP005019.1	100	12	0	0	5	16	30714	30703	11	899	24.3	chr 11q clone:RP11-169D4s
PALvHS	AP002986.2	100	12	0	0	6	17	38413	38424	11	899	24.3	chr 11q clone:RP11-121M22
PALvHS	AP002986.2	100	12	0	0	2	13	38424	38413	11	899	24.3	chr 11q clone:RP11-121M22
PALvHS	AP000879.4	100	12	0	0	2	13	153584	153595	11	899	24.3	chr 11q clone:RP11-805J14
PALvHS	AP000879.4	100	12	0	0	6	17	153595	153584	11	899	24.3	chr 11q clone:RP11-805J14
PALvHS	AL161733.20	100	12	0	0	6	17	62433	62444	11	899	24.3	clone RP11-83J21 on chr 9
PALvHS	AL161733.20	100	12	0	0	2	13	62444	62433	11	899	24.3	clone RP11-83J21 on chr 9
PALvHS	AL627171.1	100	12	0	0	2	13	38899	38910	11	899	24.3	chr 14 BAC R-596C23 of library RPCI-11 from chr 14
PALvHS	AL627171.1	100	12	0	0	6	17	38910	38899	11	899	24.3	chr 14 BAC R-596C23 of library RPCI-11 from chr 14
PALvHS	AP003474.2	93.75	16	1	0	2	17	137432	137447	15	899	24.3	chr 8q23 clone: KB1942A3
PALvHS	AP003474.2	93.75	16	1	0	2	17	137447	137432	15	899	24.3	chr 8q23 clone: KB1942A3
PALvHS	AJ343398.1	100	12	0	0	6	17	288	299	11	899	24.3	genomic sequence surrounding NotI site clone NR1-TK3C
PALvHS	AJ343398.1	100	12	0	0	2	13	299	288	11	899	24.3	genomic sequence surrounding NotI site clone NR1-TK3C
PALvHS	AL132990.4	100	12	0	0	7	18	55458	55469	11	899	24.3	chr 14 BAC R-262P9 of library RPCI-11 from chr 14
PALvHS	AL132990.4	100	12	0	0	1	12	55469	55458	11	899	24.3	chr 14 BAC R-262P9 of library RPCI-11 from chr 14
PALvHS	AP003398.2	100	12	0	0	2	13	71118	71129	11	899	24.3	chr 11q clone:RP11-170L9
PALvHS	AP003398.2	100	12	0	0	6	17	71129	71118	11	899	24.3	chr 11q clone:RP11-170L9
PALvHS	AP003398.2	100	12	0	0	2	13	126086	126097	11	899	24.3	chr 11q clone:RP11-170L9
PALvHS	AP003398.2	100	12	0	0	6	17	126097	126086	11	899	24.3	chr 11q clone:RP11-170L9
PALvHS	AL118558.6	100	12	0	0	2	13	149830	149841	11	899	24.3	chr 14 BAC R-1017G21 of library RPCI-11 from chr 14
PALvHS	AL118558.6	100	12	0	0	6	17	149841	149830	11	899	24.3	chr 14 BAC R-1017G21 of library RPCI-11 from chr 14
PALvHS	AP003032.2	100	12	0	0	3	14	13713	13724	11	899	24.3	chr 11q clone:RP11-7I15
PALvHS	AP003032.2	100	12	0	0	5	16	13724	13713	11	899	24.3	chr 11q clone:RP11-7I15
PALvHS	AL117190.6	100	12	0	0	5	16	42074	42085	11	899	24.3	chr 14 BAC R-123M6 of library RPCI-11 from chr 14
PALvHS	AL117190.6	100	12	0	0	3	14	42085	42074	11	899	24.3	chr 14 BAC R-123M6 of library RPCI-11 from chr 14
PALvHS	AL590492.7	100	12	0	0	7	18	124572	124583	11	899	24.3	clone RP11-88H5 on chr X
PALvHS	AL590492.7	100	12	0	0	1	12	124583	124572	11	899	24.3	clone RP11-88H5 on chr X
PALvHS	AP002407.3	100	12	0	0	2	13	110937	110948	11	899	24.3	chr 11q clone:RP11-767M8
PALvHS	AP002407.3	100	12	0	0	6	17	110948	110937	11	899	24.3	chr 11q clone:RP11-767M8
PALvHS	AL359317.3	100	12	0	0	1	12	105023	105034	11	899	24.3	chr 14 BAC R-363J20 of library RPCI-11 from chr 14
PALvHS	AL359317.3	100	12	0	0	7	18	105034	105023	11	899	24.3	chr 14 BAC R-363J20 of library RPCI-11 from chr 14
PALvHS	AL160191.3	100	12	0	0	6	17	104534	104545	11	899	24.3	chr 14 BAC R-486O13 of library RPCI-11 from chr 14
PALvHS	AL160191.3	100	12	0	0	2	13	104545	104534	11	899	24.3	chr 14 BAC R-486O13 of library RPCI-11 from chr 14
PALvHS	AL096870.5	100	12	0	0	6	17	166814	166825	11	899	24.3	chr 14 BAC R-934B9 of library RPCI-11 from chr 14
PALvHS	AL096870.5	100	12	0	0	2	13	166825	166814	11	899	24.3	chr 14 BAC R-934B9 of library RPCI-11 from chr 14
PALvHS	AP002002.4	100	12	0	0	2	13	44849	44860	11	899	24.3	chr 11q clone:RP11-692F4
PALvHS	AP002002.4	100	12	0	0	6	17	44860	44849	11	899	24.3	chr 11q clone:RP11-692F4
PALvHS	AP001884.4	100	12	0	0	2	13	45159	45170	11	899	24.3	chr 11q clone:RP11-148F13
PALvHS	AP001884.4	100	12	0	0	6	17	45170	45159	11	899	24.3	chr 11q clone:RP11-148F13
PALvHS	AL137228.4	100	12	0	0	5	16	156835	156846	11	899	24.3	chr 14 BAC R-369N15 of library RPCI-11 from chr 14
PALvHS	AL137228.4	100	12	0	0	3	14	156846	156835	11	899	24.3	chr 14 BAC R-369N15 of library RPCI-11 from chr 14
PALvHS	AL591767.2	100	12	0	0	2	13	162933	162944	11	899	24.3	chr 14 BAC R-831F12 of library RPCI-11 from chr 14
PALvHS	AL591767.2	100	12	0	0	6	17	162944	162933	11	899	24.3	chr 14 BAC R-831F12 of library RPCI-11 from chr 14
PALvHS	AJ310543.1	100	12	0	0	5	16	1230	1241	11	899	24.3	mRNA for EGLN1 protein
PALvHS	AJ310543.1	100	12	0	0	3	14	1241	1230	11	899	24.3	mRNA for EGLN1 protein
PALvHS	AP001152.4	100	12	0	0	6	17	34541	34552	11	899	24.3	chr 11q clone:RP11-856F16
PALvHS	AP001152.4	100	12	0	0	2	13	34552	34541	11	899	24.3	chr 11q clone:RP11-856F16
PALvHS	AL352979.4	100	12	0	0	6	17	13382	13393	11	899	24.3	chr 14 BAC R-368P15 of library RPCI-11 from chr 14
PALvHS	AL352979.4	100	12	0	0	2	13	13393	13382	11	899	24.3	chr 14 BAC R-368P15 of library RPCI-11 from chr 14
PALvHS	AP002371.3	100	12	0	0	6	17	46591	46602	11	899	24.3	chr 11q clone:RP11-183A22
PALvHS	AP002371.3	100	12	0	0	2	13	46602	46591	11	899	24.3	chr 11q clone:RP11-183A22
PALvHS	AP002428.3	100	12	0	0	1	12	125599	125610	11	899	24.3	chr 11q clone:RP11-99C10s
PALvHS	AP002428.3	100	12	0	0	7	18	125610	125599	11	899	24.3	chr 11q clone:RP11-99C10s
PALvHS	AP001002.4	100	12	0	0	3	14	44217	44228	11	899	24.3	chr 11q clone:RP11-678K21s
PALvHS	AP001002.4	100	12	0	0	5	16	44228	44217	11	899	24.3	chr 11q clone:RP11-678K21s
PALvHS	AL389895.3	100	12	0	0	6	17	79146	79157	11	899	24.3	chr 14 BAC R-395B20 of library RPCI-11 from chr 14
PALvHS	AL389895.3	100	12	0	0	2	13	79157	79146	11	899	24.3	chr 14 BAC R-395B20 of library RPCI-11 from chr 14
PALvHS	AL160231.4	100	12	0	0	1	12	123189	123200	11	899	24.3	chr 14 BAC R-355C3 of library RPCI-11 from chr 14
PALvHS	AL160231.4	100	12	0	0	7	18	123200	123189	11	899	24.3	chr 14 BAC R-355C3 of library RPCI-11 from chr 14
PALvHS	AL137230.3	100	12	0	0	6	17	124744	124755	11	899	24.3	chr 14 BAC R-944C7 of library RPCI-11 from chr 14
PALvHS	AL137230.3	100	12	0	0	2	13	124755	124744	11	899	24.3	chr 14 BAC R-944C7 of library RPCI-11 from chr 14
PALvHS	AL445383.5	100	12	0	0	4	15	4097	4108	11	899	24.3	chr 14 BAC R-88E18 of library RPCI-11 from chr 14
PALvHS	AL445383.5	100	12	0	0	4	15	4108	4097	11	899	24.3	chr 14 BAC R-88E18 of library RPCI-11 from chr 14
PALvHS	AL355834.4	100	12	0	0	4	15	49050	49061	11	899	24.3	chr 14 BAC R-932A10 of library RPCI-11 from chr 14
PALvHS	AL355834.4	100	12	0	0	4	15	49061	49050	11	899	24.3	chr 14 BAC R-932A10 of library RPCI-11 from chr 14
PALvHS	AL390334.4	100	12	0	0	7	18	120190	120201	11	899	24.3	chr 14 BAC R-664B22 of library RPCI-11 from chr 14
PALvHS	AL390334.4	100	12	0	0	1	12	120201	120190	11	899	24.3	chr 14 BAC R-664B22 of library RPCI-11 from chr 14
PALvHS	AL137191.5	100	12	0	0	1	12	121673	121684	11	899	24.3	chr 14 BAC R-1112J20 of library RPCI-11 from chr 14
PALvHS	AL137191.5	100	12	0	0	7	18	121684	121673	11	899	24.3	chr 14 BAC R-1112J20 of library RPCI-11 from chr 14
PALvHS	AP000923.5	100	12	0	0	1	12	17685	17696	11	899	24.3	chr 11q clone:RP11-752D5s
PALvHS	AP000923.5	100	12	0	0	7	18	17696	17685	11	899	24.3	chr 11q clone:RP11-752D5s
PALvHS	AJ009612.5	100	12	0	0	5	16	101	112	11	899	24.3	chr 17 sequence from PAC 77H15 region D17S842-D17S953 map 17p11.2
PALvHS	AJ009612.5	100	12	0	0	3	14	112	101	11	899	24.3	chr 17 sequence from PAC 77H15 region D17S842-D17S953 map 17p11.2
PALvHS	AP003473.2	100	12	0	0	4	15	25513	25524	11	899	24.3	chr 8q23 clone: KB1935H12
PALvHS	AP003473.2	100	12	0	0	4	15	25524	25513	11	899	24.3	chr 8q23 clone: KB1935H12
PALvHS	AL359792.3	100	12	0	0	2	13	51664	51675	11	899	24.3	chr 14 BAC R-794A8 of library RPCI-11 from chr 14
PALvHS	AL359792.3	100	12	0	0	6	17	51675	51664	11	899	24.3	chr 14 BAC R-794A8 of library RPCI-11 from chr 14
PALvHS	AL359792.3	100	12	0	0	7	18	179997	180008	11	899	24.3	chr 14 BAC R-794A8 of library RPCI-11 from chr 14
PALvHS	AL359792.3	100	12	0	0	1	12	180008	179997	11	899	24.3	chr 14 BAC R-794A8 of library RPCI-11 from chr 14
PALvHS	AL121992.24	100	12	0	0	6	17	87713	87724	11	899	24.3	clone RP4-680D5 on chr 1p36.13-36.31
PALvHS	AL121992.24	100	12	0	0	2	13	87724	87713	11	899	24.3	clone RP4-680D5 on chr 1p36.13-36.31
PALvHS	AP000857.4	100	12	0	0	6	17	45197	45208	11	899	24.3	chr 11q clone:CMB9-103D18s
PALvHS	AP000857.4	100	12	0	0	2	13	45208	45197	11	899	24.3	chr 11q clone:CMB9-103D18s
PALvHS	AP000446.5	100	12	0	0	6	17	25318	25329	11	899	24.3	chr 11q clone:CMB9-8L6
PALvHS	AP000446.5	100	12	0	0	2	13	25329	25318	11	899	24.3	chr 11q clone:CMB9-8L6
PALvHS	AF238048.1	100	12	0	0	5	16	10082	10093	11	899	24.3	paired-like homeodomain transcription factor 2 (PITX2) gene
PALvHS	AF238048.1	100	12	0	0	3	14	10093	10082	11	899	24.3	paired-like homeodomain transcription factor 2 (PITX2) gene
PALvHS	AP000462.2	100	12	0	0	5	16	82822	82833	11	899	24.3	chr 11q clone:B4H11s
PALvHS	AP000462.2	100	12	0	0	3	14	82833	82822	11	899	24.3	chr 11q clone:B4H11s
PALvHS	AL356020.3	100	12	0	0	6	17	163852	163863	11	899	24.3	chr 14 BAC R-547D23 of library RPCI-11 from chr 14
PALvHS	AL356020.3	100	12	0	0	2	13	163863	163852	11	899	24.3	chr 14 BAC R-547D23 of library RPCI-11 from chr 14
PALvHS	AL449209.2	93.75	16	1	0	2	17	116654	116669	15	899	24.3	chr 3 sequence from BAC 469K11 map 3q21 region D3S3607-D3S1587
PALvHS	AL449209.2	93.75	16	1	0	2	17	116669	116654	15	899	24.3	chr 3 sequence from BAC 469K11 map 3q21 region D3S3607-D3S1587
PALvHS	AL137164.3	100	12	0	0	6	17	5214	5225	11	899	24.3	chr 14 BAC R-893D14 of library RPCI-11 from chr 14
PALvHS	AL137164.3	100	12	0	0	2	13	5225	5214	11	899	24.3	chr 14 BAC R-893D14 of library RPCI-11 from chr 14
PALvHS	AL132641.3	100	12	0	0	5	16	35477	35488	11	899	24.3	chr 14 BAC C-3175A2 of library CalTech-D from chr 14
PALvHS	AL132641.3	100	12	0	0	3	14	35488	35477	11	899	24.3	chr 14 BAC C-3175A2 of library CalTech-D from chr 14
PALvHS	AL390097.2	100	12	0	0	4	15	69711	69722	11	899	24.3	chr 14 BAC C-2278M12 of library CalTech-D from chr 14
PALvHS	AL390097.2	100	12	0	0	4	15	69722	69711	11	899	24.3	chr 14 BAC C-2278M12 of library CalTech-D from chr 14
PALvHS	AB042235.1	100	12	0	0	6	17	20025	20036	11	899	24.3	chr 6q21 clone:419N8
PALvHS	AB042235.1	100	12	0	0	2	13	20036	20025	11	899	24.3	chr 6q21 clone:419N8
PALvHS	AC024092.19	100	12	0	0	6	17	21752	21763	11	899	24.3	12p BAC RP11-712A21
PALvHS	AC024092.19	100	12	0	0	2	13	21763	21752	11	899	24.3	12p BAC RP11-712A21
PALvHS	AP002028.1	100	12	0	0	6	17	34804	34815	11	899	24.3	chr 4q22-q24 clone:2043B18
PALvHS	AP002028.1	100	12	0	0	2	13	34815	34804	11	899	24.3	chr 4q22-q24 clone:2043B18
PALvHS	AP002531.2	100	12	0	0	6	17	4403	4414	11	899	24.3	chr 6q21 anti-oncogene region section 4/4
PALvHS	AP002531.2	100	12	0	0	2	13	4414	4403	11	899	24.3	chr 6q21 anti-oncogene region section 4/4
PALvHS	AL133454.6	100	12	0	0	6	17	19401	19412	11	899	24.3	chr 14 BAC R-580E16 of library RPCI-11 from chr 14
PALvHS	AL133454.6	100	12	0	0	2	13	19412	19401	11	899	24.3	chr 14 BAC R-580E16 of library RPCI-11 from chr 14
PALvHS	AP001575.3	100	12	0	0	4	15	13673	13684	11	899	24.3	chr 8q23 clone:KB2005E8
PALvHS	AP001575.3	100	12	0	0	4	15	13684	13673	11	899	24.3	chr 8q23 clone:KB2005E8
PALvHS	AP000782.3	100	12	0	0	4	15	125370	125381	11	899	24.3	chr 8q23 clone:KB1199D2
PALvHS	AP000782.3	100	12	0	0	4	15	125381	125370	11	899	24.3	chr 8q23 clone:KB1199D2
PALvHS	AP001697.1	100	12	0	0	5	16	3683	3694	11	899	24.3	chr 21q section 41/105
PALvHS	AP001697.1	100	12	0	0	3	14	3694	3683	11	899	24.3	chr 21q section 41/105
PALvHS	AL163247.2	100	12	0	0	6	17	164061	164072	11	899	24.3	chr 21 segment HS21C047
PALvHS	AL163247.2	100	12	0	0	2	13	164072	164061	11	899	24.3	chr 21 segment HS21C047
PALvHS	AP001597.1	100	12	0	0	5	16	104634	104645	11	899	24.3	chr 21 clone:KB1951E10 APP-D21S292 region
PALvHS	AP001597.1	100	12	0	0	3	14	104645	104634	11	899	24.3	chr 21 clone:KB1951E10 APP-D21S292 region
PALvHS	AL049778.3	100	12	0	0	1	12	205346	205357	11	899	24.3	chr 14 BAC R-643C12 of library RPCI-11 from chr 14
PALvHS	AL049778.3	100	12	0	0	7	18	205357	205346	11	899	24.3	chr 14 BAC R-643C12 of library RPCI-11 from chr 14
PALvHS	AC010329.3	100	12	0	0	7	18	175354	175365	11	899	24.3	chr 19 clone CTD-2626G11
PALvHS	AC010329.3	100	12	0	0	1	12	175365	175354	11	899	24.3	chr 19 clone CTD-2626G11
PALvHS	AC009049.3	93.75	16	1	0	2	17	5711	5726	15	899	24.3	chr 16 clone RP11-212I13
PALvHS	AC009049.3	93.75	16	1	0	2	17	5726	5711	15	899	24.3	chr 16 clone RP11-212I13
PALvHS	AB037751.1	100	12	0	0	7	18	2266	2277	11	899	24.3	mRNA for KIAA1330 protein partial cds
PALvHS	AB037751.1	100	12	0	0	1	12	2277	2266	11	899	24.3	mRNA for KIAA1330 protein partial cds
PALvHS	AC008786.6	100	12	0	0	5	16	54665	54676	11	899	24.3	chr 5 clone CTD-2037L6
PALvHS	AC008786.6	100	12	0	0	3	14	54676	54665	11	899	24.3	chr 5 clone CTD-2037L6
PALvHS	AL132708.3	100	12	0	0	1	12	50376	50387	11	899	24.3	chr 14 BAC R-349I1 of library RPCI-11 from chr 14
PALvHS	AL132708.3	100	12	0	0	7	18	50387	50376	11	899	24.3	chr 14 BAC R-349I1 of library RPCI-11 from chr 14
PALvHS	AB017654.1	100	12	0	0	3	14	31635	31646	11	899	24.3	chr 11q23.2 clone:KB4H11
PALvHS	AB017654.1	100	12	0	0	5	16	31646	31635	11	899	24.3	chr 11q23.2 clone:KB4H11
PALvHS	AP001068.1	100	12	0	0	5	16	52929	52940	11	899	24.3	chr 21 clone:KB877C8 MX1-D21S171 region
PALvHS	AP001068.1	100	12	0	0	3	14	52940	52929	11	899	24.3	chr 21 clone:KB877C8 MX1-D21S171 region
PALvHS	AC005879.3	100	12	0	0	5	16	70432	70443	11	899	24.3	citb_287_c_20
PALvHS	AC005879.3	100	12	0	0	3	14	70443	70432	11	899	24.3	citb_287_c_20
PALvHS	AP000351.3	100	12	0	0	7	18	46086	46097	11	899	24.3	chr 22q11.2 clone KB226F1
PALvHS	AP000351.3	100	12	0	0	1	12	46097	46086	11	899	24.3	chr 22q11.2 clone KB226F1
PALvHS	AP000352.2	100	12	0	0	7	18	21824	21835	11	899	24.3	chr 22q11.2 clone KB1561E1
PALvHS	AP000352.2	100	12	0	0	1	12	21835	21824	11	899	24.3	chr 22q11.2 clone KB1561E1
PALvHS	AC008123.9	100	12	0	0	6	17	53187	53198	11	899	24.3	2q35 BAC RPCI11-1064L18
PALvHS	AC008123.9	100	12	0	0	2	13	53198	53187	11	899	24.3	2q35 BAC RPCI11-1064L18
PALvHS	AL121577.1	100	12	0	0	6	17	45232	45243	11	899	24.3	chr X sequence from 5 cosmids map Xp21.1 region DXS709-SRPX
PALvHS	AL121577.1	100	12	0	0	2	13	45243	45232	11	899	24.3	chr X sequence from 5 cosmids map Xp21.1 region DXS709-SRPX
PALvHS	AL109690.1	100	12	0	0	5	16	275	286	11	899	24.3	mRNA full length insert cDNA clone EUROIMAGE 190711
PALvHS	AL109690.1	100	12	0	0	3	14	286	275	11	899	24.3	mRNA full length insert cDNA clone EUROIMAGE 190711
PALvHS	AC005233.2	100	12	0	0	4	15	58786	58797	11	899	24.3	PAC clone RP5-1198O21 from Ch22
PALvHS	AC005233.2	100	12	0	0	4	15	58797	58786	11	899	24.3	PAC clone RP5-1198O21 from Ch22
PALvHS	Z84718.2	100	12	0	0	1	12	55018	55029	11	899	24.3	clone CTA-322B1 on chr 22q11-12
PALvHS	Z84718.2	100	12	0	0	7	18	55029	55018	11	899	24.3	clone CTA-322B1 on chr 22q11-12
PALvHS	AL049831.2	100	12	0	0	1	12	180175	180186	11	899	24.3	chr 14 BAC R-330O19 of library RPCI-11 from chr 14
PALvHS	AL049831.2	100	12	0	0	7	18	180186	180175	11	899	24.3	chr 14 BAC R-330O19 of library RPCI-11 from chr 14
PALvHS	AC007172.6	100	12	0	0	4	15	69538	69549	11	899	24.3	chr 9 clone hRPK.538_E_7
PALvHS	AC007172.6	100	12	0	0	4	15	69549	69538	11	899	24.3	chr 9 clone hRPK.538_E_7
PALvHS	AP000068.1	100	12	0	0	4	15	50259	50270	11	899	24.3	chr 8p11.2 senescence gene region section 4/19
PALvHS	AP000068.1	100	12	0	0	4	15	50270	50259	11	899	24.3	chr 8p11.2 senescence gene region section 4/19
PALvHS	AB019437.1	100	12	0	0	2	13	14584	14595	11	899	24.3	DNA immunoglobulin heavy-chain variable region 1 of 5
PALvHS	AB019437.1	100	12	0	0	6	17	14595	14584	11	899	24.3	DNA immunoglobulin heavy-chain variable region 1 of 5
PALvHS	AC006145.2	100	12	0	0	4	15	40020	40031	11	899	24.3	PAC clone RP4-560O14 from 7q21.1-q21.2
PALvHS	AC006145.2	100	12	0	0	4	15	40031	40020	11	899	24.3	PAC clone RP4-560O14 from 7q21.1-q21.2
PALvHS	AC007014.1	100	12	0	0	7	18	95516	95527	11	899	24.3	chr 16 clone 66H6
PALvHS	AC007014.1	100	12	0	0	1	12	95527	95516	11	899	24.3	chr 16 clone 66H6
PALvHS	AC007015.1	100	12	0	0	1	12	21349	21360	11	899	24.3	chr 5q Bac clone 89n19 (LBNL h200) and 361j5 (LBNL h205)
PALvHS	AC007015.1	100	12	0	0	7	18	21360	21349	11	899	24.3	chr 5q Bac clone 89n19 (LBNL h200) and 361j5 (LBNL h205)
PALvHS	AC006506.1	100	12	0	0	4	15	3722	3733	11	899	24.3	chr 19 cosmid F25233
PALvHS	AC006506.1	100	12	0	0	4	15	3733	3722	11	899	24.3	chr 19 cosmid F25233
PALvHS	AC006406.1	100	12	0	0	2	13	29166	29177	11	899	24.3	clone hRPK.25_A_1
PALvHS	AC006406.1	100	12	0	0	6	17	29177	29166	11	899	24.3	clone hRPK.25_A_1
PALvHS	AC006211.1	100	12	0	0	5	16	186160	186171	11	899	24.3	chr 18 clone hRPK.537_E_1
PALvHS	AC006211.1	100	12	0	0	3	14	186171	186160	11	899	24.3	chr 18 clone hRPK.537_E_1
PALvHS	AC005016.1	100	12	0	0	4	15	28809	28820	11	899	24.3	BAC clone GS1-180J15 from 7q31
PALvHS	AC005016.1	100	12	0	0	4	15	28820	28809	11	899	24.3	BAC clone GS1-180J15 from 7q31
PALvHS	AC005774.1	100	12	0	0	6	17	52174	52185	11	899	24.3	chr 16 BAC clone 26O3 (LANL)
PALvHS	AC005774.1	100	12	0	0	2	13	52185	52174	11	899	24.3	chr 16 BAC clone 26O3 (LANL)
PALvHS	AC005702.1	100	12	0	0	6	17	82476	82487	11	899	24.3	chr 17 clone hRPK.178_C_3
PALvHS	AC005702.1	100	12	0	0	2	13	82487	82476	11	899	24.3	chr 17 clone hRPK.178_C_3
PALvHS	AC005224.1	100	12	0	0	4	15	37506	37517	11	899	24.3	chr 17 clone hRPK.214_O_1
PALvHS	AC005224.1	100	12	0	0	4	15	37517	37506	11	899	24.3	chr 17 clone hRPK.214_O_1
PALvHS	AC004049.1	100	12	0	0	1	12	145765	145776	11	899	24.3	chr 4 clone B203C23 map 4q25
PALvHS	AC004049.1	100	12	0	0	7	18	145776	145765	11	899	24.3	chr 4 clone B203C23 map 4q25
PALvHS	AC004478.1	100	12	0	0	5	16	1816	1827	11	899	24.3	chr X clone bWXD312
PALvHS	AC004478.1	100	12	0	0	3	14	1827	1816	11	899	24.3	chr X clone bWXD312
PALvHS	AC003666.1	100	12	0	0	2	13	56684	56695	11	899	24.3	Xp22 BAC GS-551O19 (Genome Systems BAC library) and cosmids U199A7 and U209F2 (Lawrence Livermore X chr cosmid library) containing part of chloride channel 4 gene
PALvHS	AC003666.1	100	12	0	0	6	17	56695	56684	11	899	24.3	Xp22 BAC GS-551O19 (Genome Systems BAC library) and cosmids U199A7 and U209F2 (Lawrence Livermore X chr cosmid library) containing part of chloride channel 4 gene
PALvHS	AC004078.1	100	12	0	0	4	15	24743	24754	11	899	24.3	Cosmid g1248a018 from 7q31.3
PALvHS	AC004078.1	100	12	0	0	4	15	24754	24743	11	899	24.3	Cosmid g1248a018 from 7q31.3
PALvHS	AC003077.1	100	12	0	0	6	17	59416	59427	11	899	24.3	BAC clone GS1-34D21 from 7q31
PALvHS	AC003077.1	100	12	0	0	2	13	59427	59416	11	899	24.3	BAC clone GS1-34D21 from 7q31
PALvHS	AC002407.1	100	12	0	0	4	15	67497	67508	11	899	24.3	chr X
PALvHS	AC002407.1	100	12	0	0	4	15	67508	67497	11	899	24.3	chr X
PALvHS	AC002115.1	100	12	0	0	5	16	36115	36126	11	899	24.3	DNA from overlapping chr 19 cosmids R31396 F25451 and R31076 containing COX6B and UPKA genomic sequence
PALvHS	AC002115.1	100	12	0	0	3	14	36126	36115	11	899	24.3	DNA from overlapping chr 19 cosmids R31396 F25451 and R31076 containing COX6B and UPKA genomic sequence
PALvHS	AC002070.1	100	12	0	0	6	17	1784	1795	11	899	24.3	BAC clone 7E17 from 12q
PALvHS	AC002070.1	100	12	0	0	2	13	1795	1784	11	899	24.3	BAC clone 7E17 from 12q
PALvHS	Z72519.1	100	12	0	0	1	12	75062	75073	11	899	24.3	cosmid J138O17 between markers DXS6791 and DXS8038 on chr X contains EST CA repeat and an endogenous retroviral like element
PALvHS	Z72519.1	100	12	0	0	7	18	75073	75062	11	899	24.3	cosmid J138O17 between markers DXS6791 and DXS8038 on chr X contains EST CA repeat and an endogenous retroviral like element
PALvHS	Z49237.1	100	12	0	0	2	13	37542	37553	11	899	24.3	clone LA04NC01-27H9 on chr 4
PALvHS	Z49237.1	100	12	0	0	6	17	37553	37542	11	899	24.3	clone LA04NC01-27H9 on chr 4
PALvHS	U13369.1	100	12	0	0	3	14	3676	3687	11	899	24.3	ribosomal DNA complete repeating unit
PALvHS	U13369.1	100	12	0	0	5	16	3687	3676	11	899	24.3	ribosomal DNA complete repeating unit
PALvHS	Z36278.1	100	12	0	0	6	17	301	312	11	899	24.3	H.sapiens (boucher) breakpoint position DNA
PALvHS	Z36278.1	100	12	0	0	2	13	312	301	11	899	24.3	H.sapiens (boucher) breakpoint position DNA
PALvHS	D13804.1	100	12	0	0	3	14	776	787	11	899	24.3	mRNA for RecA-like protein HsRad51
PALvHS	D13804.1	100	12	0	0	5	16	787	776	11	899	24.3	mRNA for RecA-like protein HsRad51
PALvHS	K00841.1	100	12	0	0	2	13	8	19	11	899	24.3	beta-tubulin pseudogene clone 21-beta
PALvHS	K00841.1	100	12	0	0	6	17	19	8	11	899	24.3	beta-tubulin pseudogene clone 21-beta
PALvHS	K03432.1	100	12	0	0	3	14	160	171	11	899	24.3	18S rRNA gene
PALvHS	K03432.1	100	12	0	0	5	16	171	160	11	899	24.3	18S rRNA gene
PALvHS	M10098.1	100	12	0	0	3	14	121	132	11	899	24.3	18S rRNA gene complete
PALvHS	M10098.1	100	12	0	0	5	16	132	121	11	899	24.3	18S rRNA gene complete
PALvHS	J02698.1	100	12	0	0	2	13	1160	1171	11	899	24.3	apolipoprotein CII (APOC2) gene
PALvHS	J02698.1	100	12	0	0	6	17	1171	1160	11	899	24.3	apolipoprotein CII (APOC2) gene
PALvHS	X03205.1	100	12	0	0	3	14	20	31	11	899	24.3	18S ribosomal RNA
PALvHS	X03205.1	100	12	0	0	5	16	31	20	11	899	24.3	18S ribosomal RNA
PALvHS	X05151.1	100	12	0	0	2	13	867	878	11	899	24.3	apoC-II gene for preproapolipoprotein C-II
PALvHS	X05151.1	100	12	0	0	6	17	878	867	11	899	24.3	apoC-II gene for preproapolipoprotein C-II
